# Personalized prediction of UTI risk and antibiotic susceptibility based on gut *E. coli*

**DOI:** 10.1101/2024.04.05.24305377

**Authors:** Veronika Tchesnokova, Debarati Choudhury, Lydia Larson, Irina Basova, Yulia Sledneva, Teresa Cristina Bonilla, Thalia Solyanik, Jennifer Heng, Isaac Pasumansky, Victoria Bowers, Sophia Pham, Julia Seregin, Gregory S. Davis, Lawrence T. Madziwa, Erika Holden, Sara Y. Tartof, James D. Ralston, Evgeni V. Sokurenko

## Abstract

Community-acquired UTI is the most common bacterial infection. We assessed whether gut *Escherichia coli* profiles are associated with UTI risk and pathogen antibiotic susceptibility in women aged ≥50, antibiotics-free for ≥1 year. In an 18-month prospective observational study, 1,804 participants provided a baseline fecal sample screened for *E. coli* abundance, resistance to trimethoprim/sulfamethoxazole, ciprofloxacin, and third-generation cephalosporins, and association with pandemic multidrug-resistant (MDR) clonal groups ST131-*H30* and ST1193. *E. coli* was present in 90.8% of samples; 37.5% showed resistance to one or more antibiotics. MDR strains were highly abundant in the gut, with ST131-*H30* carriage increasing and ST1193 declining with age. During the 18-months follow-up, UTIs occurred in 10.9% of *E. coli* carriers versus 3.3% of non-carriers (P=.003), with the highest risk of 37.8% observed among women ≥70 yo colonized with ST131- *H30*. Increased fecal abundance of strains resistant to the antibiotics strongly associated with the UTI risk. The original fecal *E. coli* resistance profiles were concordant with UTI antibiotic susceptibility with 95–100% accuracy in 95% of patients.

## Supplemental data for "Personalized prediction of UTI risk and antibiotic susceptibility based on gut *E. coli*"

### Sheet: DATA
ProjectStudyID	Age group	E. coli in Fecal sample	Any growth in Fecal sample	Resistant E. coli in fecal sample	CIP-R E. coli in fecal sample	TSREC in fecal sample	3GCREC in fecal sample	COMBO - temp	CIPEC clone	TSREC clone	3GCREC clone	Resistant to 2 Abx	Resistant to 3 Abx	MR - same clone or different of both	H30	ST1193	Other CIPREC	MIXEDS CIPREC in sample	E. coli growth on plate compared to Gram-negative bacterial growth (%)	E. coli growth on plate compared to Total bacterial growth (%)	CIPREC growth on plate compared to Total bacterial growth (%)	CIPREC growth on plates compared to Any Enterobacteria (%)	CIPREC growth on plates compared to Any E. coli (%)	TSREC growth compared to Any E. coli (%)	3GCREC growth compared to Any E. coli (%)	Any Resitant E. coli vs all E. coli in sample, %	Comment on abundance	UTI within 18 months	Time from fecal sample to UTI, mo	UTI species known	UTI E. coli	Uropathogen resistant to any of three antibiotic(s)	CIP-R uropathogen	TMP-SXT-R uropathogen	3GC-R uropathogen	Uropathogen Resistant to 2 Abx	Uropathogen Resistant to 3 Abx	UTI pathogen	UTI sample available for clonal typing	Urinary E. coli	Urinary E. coli found in fecal sample	Comment on how Urinary E. coli was indetified (or not) in fecal sample	WGS done on SC	Enterobase accession number (Uberstrain ID) (Fecal, Urine)	No. SNPs in core genes in Fecal SC from ancestral allelle	No. SNPs in core genes in Urine SC from ancestral allelle	Metagenomics done on whole growth on McConkey agar	NCBI accessiona number (Fecal, Urine)	Urinary E. coli abundance in Fecal sample by Metagenomics	Urinary E. coli abundance in Urine sample by Metagenomics	Any E. coli abundance by 16S analysis in Fecal sample	Other Enterobacteria in Fecal samples by 16S [%]	Any E. coli abundance by 16S analysis in Urine sample	No. fecal clones by metagenomics	No. fecal clones by amplicon sequencing	Comment on growth and / or sequencing
10002	70-79	no	YES	no	no	no	no	no-no-no	.	.	.	no	no	.	no	no	no	.	.	.	.	.	.	.	.	.	.	no	.	.	.	.	.	.	.	.	.	.	.	.	.	.	.	.	.	.	.	.	.	.	.		.	.	.	.
10005	80+	YES	YES	no	no	no	no	no-no-no	.	.	.	no	no	.	no	no	no	.	100	83.3	.	.	.	.	.	.	.	no	.	.	.	.	.	.	.	.	.	.	.	.	.	.	.	.	.	.	.	.	.	.	.		.	.	.	.
10007	50-59	YES	YES	no	no	no	no	no-no-no	.	.	.	no	no	.	no	no	no	.	4.8	4.8	.	.	.	.	.	.	.	no	.	.	.	.	.	.	.	.	.	.	.	.	.	.	.	.	.	.	.	.	.	.	.		.	.	.	.
10008	60-69	YES	YES	no	no	no	no	no-no-no	.	.	.	no	no	.	no	no	no	.	100	98.4	.	.	.	.	.	.	.	no	.	.	.	.	.	.	.	.	.	.	.	.	.	.	.	.	.	.	.	.	.	.	.		.	.	.	.
10009	70-79	YES	YES	no	no	no	no	no-no-no	.	.	.	no	no	.	no	no	no	.	100	100	.	.	.	.	.	.	.	no	.	.	.	.	.	.	.	.	.	.	.	.	.	.	.	.	.	.	.	.	.	.	.		.	.	.	.
10014	60-69	YES	YES	no	no	no	no	no-no-no	.	.	.	no	no	.	no	no	no	.	100	66.7	.	.	.	.	.	.	.	no	.	.	.	.	.	.	.	.	.	.	.	.	.	.	.	.	.	.	.	.	.	.	.		.	.	.	.
10016	50-59	YES	YES	no	no	no	no	no-no-no	.	.	.	no	no	.	no	no	no	.	100	100	.	.	.	.	.	.	.	no	.	.	.	.	.	.	.	.	.	.	.	.	.	.	.	.	.	.	.	.	.	.	.		.	.	.	.
10017	70-79	YES	YES	YES	YES	no	no	YES-no-no	ST38-H30(3Q)	.	.	no	no	.	no	no	yes	no	100	66.67	1.7	2.5	2.5	.	.	2.5	.	no	.	.	.	.	.	.	.	.	.	.	.	.	.	.	.	.	.	.	.	.	.	.	.		.	.	.	.
10020	60-69	YES	YES	no	no	no	no	no-no-no	.	.	.	no	no	.	no	no	no	.	55.6	55.6	.	.	.	.	.	.	.	no	.	.	.	.	.	.	.	.	.	.	.	.	.	.	.	.	.	.	.	.	.	.	.		.	.	.	.
10027	60-69	YES	YES	no	no	no	no	no-no-no	.	.	.	no	no	.	no	no	no	.	100	95.2	.	.	.	.	.	.	.	no	.	.	.	.	.	.	.	.	.	.	.	.	.	.	.	.	.	.	.	.	.	.	.		.	.	.	.
10034	70-79	YES	YES	no	no	no	no	no-no-no	.	.	.	no	no	.	no	no	no	.	100	80	.	.	.	.	.	.	.	no	.	.	.	.	.	.	.	.	.	.	.	.	.	.	.	.	.	.	.	.	.	.	.		.	.	.	.
10035	80+	YES	YES	no	no	no	no	no-no-no	.	.	.	no	no	.	no	no	no	.	33.3	33.3	.	.	.	.	.	.	.	no	.	.	.	.	.	.	.	.	.	.	.	.	.	.	.	.	.	.	.	.	.	.	.		.	.	.	.
10041	70-79	YES	YES	YES	YES	no	YES	YES-no-YES	ST1380(CC394)-H1057(0Q)	.	same ST1380	YES	no	SAME	no	no	yes	no	83.33	83.33	0.8	0.8	1	.	1	1	.	no	.	.	.	.	.	.	.	.	.	.	.	.	.	.	.	.	.	.	.	.	.	.	.		.	.	.	.
10043	60-69	YES	YES	no	no	no	no	no-no-no	.	.	.	no	no	.	no	no	no	.	100	96.2	.	.	.	.	.	.	.	no	.	.	.	.	.	.	.	.	.	.	.	.	.	.	.	.	.	.	.	.	.	.	.		.	.	.	.
10048	70-79	YES	YES	no	no	no	no	no-no-no	.	.	.	no	no	.	no	no	no	.	90.9	90.9	.	.	.	.	.	.	.	YES	13	YES	YES	no	no	no	no	no	no	E. coli	YES	.	no	urinary E. coli is resistant to GM (gentamicin) - none found in fecal sample	.	.	.	.	.	.	.	.	.		.	.	.	.
10051	70-79	YES	YES	no	no	no	no	no-no-no	.	.	.	no	no	.	no	no	no	.	100	95.2	.	.	.	.	.	.	.	no	.	.	.	.	.	.	.	.	.	.	.	.	.	.	.	.	.	.	.	.	.	.	.		.	.	.	.
10052	70-79	YES	YES	YES	YES	no	no	YES-no-no	ST405-H29(3Q)	.	.	no	no	.	no	no	yes	no	100	97.22	97.2	100	100	.	.	100	.	no	.	.	.	.	.	.	.	.	.	.	.	.	.	.	.	.	.	.	.	.	.	.	.		.	.	.	.
10069	70-79	YES	YES	no	no	no	no	no-no-no	.	.	.	no	no	.	no	no	no	.	100	95.2	.	.	.	.	.	.	.	no	.	.	.	.	.	.	.	.	.	.	.	.	.	.	.	.	.	.	.	.	.	.	.		.	.	.	.
10083	60-69	YES	YES	no	no	no	no	no-no-no	.	.	.	no	no	.	no	no	no	.	100	75	.	.	.	.	.	.	.	no	.	.	.	.	.	.	.	.	.	.	.	.	.	.	.	.	.	.	.	.	.	.	.		.	.	.	.
10092	70-79	YES	YES	no	no	no	no	no-no-no	.	.	.	no	no	.	no	no	no	.	100	50	.	.	.	.	.	.	.	no	.	.	.	.	.	.	.	.	.	.	.	.	.	.	.	.	.	.	.	.	.	.	.		.	.	.	.
10093	70-79	YES	YES	no	no	no	no	no-no-no	.	.	.	no	no	.	no	no	no	.	83.3	83.3	.	.	.	.	.	.	.	no	.	.	.	.	.	.	.	.	.	.	.	.	.	.	.	.	.	.	.	.	.	.	.		.	.	.	.
10094	70-79	YES	YES	YES	no	YES	no	no-YES-no	.	ST73-H12, 7-25(0Q)	.	no	no	.	no	no	no	.	60	60	.	.	.	100	.	100	.	YES	7	YES	YES	YES	no	YES	no	no	no	E. coli	no	.	.	.	.	.	.	.	.	.	.	.	.		.	.	.	.
10095	70-79	YES	YES	no	no	no	no	no-no-no	.	.	.	no	no	.	no	no	no	.	66.7	66.7	.	.	.	.	.	.	.	no	.	.	.	.	.	.	.	.	.	.	.	.	.	.	.	.	.	.	.	.	.	.	.		.	.	.	.
10097	60-69	no	YES	no	no	no	no	no-no-no	.	.	.	no	no	.	no	no	no	.	.	.	.	.	.	.	.	.	.	no	.	.	.	.	.	.	.	.	.	.	.	.	.	.	.	.	.	.	.	.	.	.	.		.	.	.	.
10098	70-79	YES	YES	YES	no	YES	no	no-YES-no	.	ST131-H30, 4-6(0Q)	.	no	no	.	no	no	no	.	87.5	87.5	.	.	.	100	.	100	.	no	.	.	.	.	.	.	.	.	.	.	.	.	.	.	.	.	.	.	.	.	.	.	.		.	.	.	.
10099	60-69	YES	YES	no	no	no	no	no-no-no	.	.	.	no	no	.	no	no	no	.	100	95.2	.	.	.	.	.	.	.	no	.	.	.	.	.	.	.	.	.	.	.	.	.	.	.	.	.	.	.	.	.	.	.		.	.	.	.
10101	60-69	YES	YES	no	no	no	no	no-no-no	.	.	.	no	no	.	no	no	no	.	100	80	.	.	.	.	.	.	.	no	.	.	.	.	.	.	.	.	.	.	.	.	.	.	.	.	.	.	.	.	.	.	.		.	.	.	.
10105	70-79	YES	YES	YES	YES	YES	YES	YES-YES-YES	H30	same H30	same H30	YES	YES	SAME	YES	no	no	no	52.63	52.63	0.4	0.4	0.8	0.8	0.8	0.8	.	no	.	.	.	.	.	.	.	.	.	.	.	.	.	.	.	.	.	.	.	.	.	.	.		.	.	2	.
10107	50-59	YES	YES	no	no	no	no	no-no-no	.	.	.	no	no	.	no	no	no	.	100	71.4	.	.	.	.	.	.	.	no	.	.	.	.	.	.	.	.	.	.	.	.	.	.	.	.	.	.	.	.	.	.	.		.	.	.	.
10110	60-69	YES	YES	YES	YES	no	no	YES-no-no	ST1193	.	.	no	no	.	no	YES	no	no	100	44	40	90.9	90.91	.	.	90.91	.	no	.	.	.	.	.	.	.	.	.	.	.	.	.	.	.	.	.	.	.	.	.	.	.		.	.	.	.
10115	60-69	YES	YES	no	no	no	no	no-no-no	.	.	.	no	no	.	no	no	no	.	100	100	.	.	.	.	.	.	.	no	.	.	.	.	.	.	.	.	.	.	.	.	.	.	.	.	.	.	.	.	.	.	.		.	.	.	.
10116	70-79	YES	YES	no	no	no	no	no-no-no	.	.	.	no	no	.	no	no	no	.	100	83.3	.	.	.	.	.	.	.	no	.	.	.	.	.	.	.	.	.	.	.	.	.	.	.	.	.	.	.	.	.	.	.		.	.	.	.
10127	60-69	YES	YES	YES	no	YES	no	no-YES-no	.	ST127-H2, 36-60(0Q)	.	no	no	.	no	no	no	.	100	100	.	.	.	60	.	60	.	no	.	.	.	.	.	.	.	.	.	.	.	.	.	.	.	.	.	.	.	.	.	.	.		.	.	.	.
10130	50-59	no	YES	no	no	no	no	no-no-no	.	.	.	no	no	.	no	no	no	.	.	.	.	.	.	.	.	.	.	no	.	.	.	.	.	.	.	.	.	.	.	.	.	.	.	.	.	.	.	.	.	.	.		.	.	.	.
10134	70-79	YES	YES	no	no	no	no	no-no-no	.	.	.	no	no	.	no	no	no	.	100	33.3	.	.	.	.	.	.	.	YES	16	no	.	.	.	.	.	.	.	not determined	.	.	.	.	.	.	.	.	.	.	.	.	.		.	.	.	.
10136	60-69	YES	YES	YES	no	YES	no	no-YES-no	.	ST38-H5	.	no	no	.	no	no	no	.	16.7	16.7	.	.	.	nd	.	.	.	no	.	.	.	.	.	.	.	.	.	.	.	.	.	.	.	.	.	.	.	.	.	.	.		.	.	.	.
10145	70-79	YES	YES	no	no	no	no	no-no-no	.	.	.	no	no	.	no	no	no	.	100	96.8	.	.	.	.	.	.	.	no	.	.	.	.	.	.	.	.	.	.	.	.	.	.	.	.	.	.	.	.	.	.	.		.	.	.	.
10146	70-79	YES	YES	YES	no	YES	no	no-YES-no	.	ST58-H27, 26-32(0Q) & ST69-H27, 27-5(0Q)	.	no	no	.	no	no	no	.	100	100	.	.	.	8	.	8	predominant clones All-S ST28-H90	no	.	.	.	.	.	.	.	.	.	.	.	.	.	.	.	.	.	.	.	.	.	.	.		.	.	.	.
10147	70-79	YES	YES	YES	YES	no	no	YES-no-no	ST1193	.	.	no	no	.	no	YES	no	no	100	96.15	88.5	92	92	.	.	92	.	no	.	.	.	.	.	.	.	.	.	.	.	.	.	.	.	.	.	.	.	.	.	.	.		.	.	.	.
10148	80+	YES	YES	no	no	no	no	no-no-no	.	.	.	no	no	.	no	no	no	.	11.8	23.1	.	.	.	.	.	.	.	YES	13	YES	YES	no	no	no	no	no	no	E. coli	YES	ST95	yes	Urinary E. coli is prevalent E. coli in fecal sample	yes	Fecal ESC_MB6484AA; Urine ESC_MB6482AA	0	0	Fecal SAMN47174676, Urine SAMN47174677	Fecal SAMN46268744, Urine SAMN46268745	96.7	100	8.1	E. coli [8.1], Kb [0], Eb [0], Cb [82.4], Other [0], E. marmotae [0], Unclassified [9.5]	100	3	.	.
10151	50-59	YES	YES	no	no	no	no	no-no-no	.	.	.	no	no	.	no	no	no	.	100	95.2	.	.	.	.	.	.	.	no	.	.	.	.	.	.	.	.	.	.	.	.	.	.	.	.	.	.	.	.	.	.	.		.	.	.	.
10152	80+	YES	YES	YES	no	YES	no	no-YES-no	.	ST59-H41, 41-71(0Q)	.	no	no	.	no	no	no	.	100	99	.	.	.	80	.	80	.	YES	17	YES	YES	YES	YES	no	no	no	no	E. coli	YES	.	no	urinary E. coli is resistant to CIP - none found in fecal sample	.	.	.	.	Fecal SAMN47174656, Urine SAMN47174657	.	0	100	24.7	E. coli [24.7], Kb [0], Eb [0], Cb [0], Other [0], E. marmotae [67.9], Unclassified [7.4]	100	2	.	.
10155	80+	YES	YES	no	no	no	no	no-no-no	.	.	.	no	no	.	no	no	no	.	100	16.7	.	.	.	.	.	.	.	no	.	.	.	.	.	.	.	.	.	.	.	.	.	.	.	.	.	.	.	.	.	.	.		.	.	.	.
10156	60-69	YES	YES	YES	no	YES	no	no-YES-no	.	ST357-H21, 31-6(0Q)	.	no	no	.	no	no	no	.	100	100	.	.	.	66	.	66	.	no	.	.	.	.	.	.	.	.	.	.	.	.	.	.	.	.	.	.	.	.	.	.	.		.	.	.	.
10157	70-79	YES	YES	no	no	no	no	no-no-no	.	.	.	no	no	.	no	no	no	.	100	100	.	.	.	.	.	.	.	YES	4	YES	YES	no	no	no	no	no	no	E. coli	no	.	.	.	.	.	.	.	.	.	.	.	.		.	.	.	.
10158	60-69	YES	YES	YES	no	YES	no	no-YES-no	.	CC10-H27, 51-5(0Q)	.	no	no	.	no	no	no	.	44.4	44.4	.	.	.	100	.	100	.	no	.	.	.	.	.	.	.	.	.	.	.	.	.	.	.	.	.	.	.	.	.	.	.		.	.	.	.
10163	80+	YES	YES	YES	YES	no	no	YES-no-no	H30	.	.	no	no	.	YES	no	no	no	100	85.71	85.7	100	100	.	.	100	.	no	.	.	.	.	.	.	.	.	.	.	.	.	.	.	.	.	.	.	.	.	.	.	.		.	.	2	.
10165	70-79	YES	YES	no	no	no	no	no-no-no	.	.	.	no	no	.	no	no	no	.	100	100	.	.	.	.	.	.	.	no	.	.	.	.	.	.	.	.	.	.	.	.	.	.	.	.	.	.	.	.	.	.	.		.	.	.	.
10177	80+	no	YES	no	no	no	no	no-no-no	.	.	.	no	no	.	no	no	no	.	.	.	.	.	.	.	.	.	.	no	.	.	.	.	.	.	.	.	.	.	.	.	.	.	.	.	.	.	.	.	.	.	.		.	.	.	.
10180	80+	YES	YES	no	no	no	no	no-no-no	.	.	.	no	no	.	no	no	no	.	100	100	.	.	.	.	.	.	.	no	.	.	.	.	.	.	.	.	.	.	.	.	.	.	.	.	.	.	.	.	.	.	.		.	.	.	.
10184	50-59	YES	YES	no	no	no	no	no-no-no	.	.	.	no	no	.	no	no	no	.	100	100	.	.	.	.	.	.	.	no	.	.	.	.	.	.	.	.	.	.	.	.	.	.	.	.	.	.	.	.	.	.	.		.	.	.	.
10188	60-69	YES	YES	YES	no	YES	YES	no-YES-YES	.	ST73-H10, 7-25(0Q)	ST216-H69, 26-5(0Q)	YES	no	DIFF	no	no	no	.	100	60	.	.	.	21	65	65	.	no	.	.	.	.	.	.	.	.	.	.	.	.	.	.	.	.	.	.	.	.	.	.	.		.	.	.	.
10190	60-69	YES	YES	no	no	no	no	no-no-no	.	.	.	no	no	.	no	no	no	.	90.9	66.7	.	.	.	.	.	.	.	no	.	.	.	.	.	.	.	.	.	.	.	.	.	.	.	.	.	.	.	.	.	.	.		.	.	.	.
10192	60-69	YES	YES	no	no	no	no	no-no-no	.	.	.	no	no	.	no	no	no	.	76.9	50	.	.	.	.	.	.	.	no	.	.	.	.	.	.	.	.	.	.	.	.	.	.	.	.	.	.	.	.	.	.	.		.	.	.	.
10196	80+	YES	YES	no	no	no	no	no-no-no	.	.	.	no	no	.	no	no	no	.	100	90.9	.	.	.	.	.	.	.	no	.	.	.	.	.	.	.	.	.	.	.	.	.	.	.	.	.	.	.	.	.	.	.		.	.	.	.
10198	70-79	YES	YES	no	no	no	no	no-no-no	.	.	.	no	no	.	no	no	no	.	100	100	.	.	.	.	.	.	.	no	.	.	.	.	.	.	.	.	.	.	.	.	.	.	.	.	.	.	.	.	.	.	.		.	.	.	.
10199	70-79	YES	YES	no	no	no	no	no-no-no	.	.	.	no	no	.	no	no	no	.	100	99.7	.	.	.	.	.	.	.	no	.	.	.	.	.	.	.	.	.	.	.	.	.	.	.	.	.	.	.	.	.	.	.		.	.	.	.
10204	60-69	no	YES	no	no	no	no	no-no-no	.	.	.	no	no	.	no	no	no	.	.	.	.	.	.	.	.	.	.	no	.	.	.	.	.	.	.	.	.	.	.	.	.	.	.	.	.	.	.	.	.	.	.		.	.	.	.
10207	60-69	YES	YES	no	no	no	no	no-no-no	.	.	.	no	no	.	no	no	no	.	100	88.9	.	.	.	.	.	.	.	no	.	.	.	.	.	.	.	.	.	.	.	.	.	.	.	.	.	.	.	.	.	.	.		.	.	.	.
10209	80+	no	YES	no	no	no	no	no-no-no	.	.	.	no	no	.	no	no	no	.	.	.	.	.	.	.	.	.	.	no	.	.	.	.	.	.	.	.	.	.	.	.	.	.	.	.	.	.	.	.	.	.	.		.	.	.	.
10211	60-69	no	YES	no	no	no	no	no-no-no	.	.	.	no	no	.	no	no	no	.	.	.	.	.	.	.	.	.	.	no	.	.	.	.	.	.	.	.	.	.	.	.	.	.	.	.	.	.	.	.	.	.	.		.	.	.	.
10213	60-69	YES	YES	no	no	no	no	no-no-no	.	.	.	no	no	.	no	no	no	.	100	96.2	.	.	.	.	.	.	.	no	.	.	.	.	.	.	.	.	.	.	.	.	.	.	.	.	.	.	.	.	.	.	.		.	.	.	.
10214	70-79	YES	YES	YES	no	YES	no	no-YES-no	.	ST73-H10, 7-25(0Q)	.	no	no	.	no	no	no	.	100	100	.	.	.	78	.	78	.	no	.	.	.	.	.	.	.	.	.	.	.	.	.	.	.	.	.	.	.	.	.	.	.		.	.	.	.
10217	70-79	no	no	no	no	no	no	no-no-no	.	.	.	no	no	.	no	no	no	.	.	.	.	.	.	.	.	.	.	no	.	.	.	.	.	.	.	.	.	.	.	.	.	.	.	.	.	.	.	.	.	.	.		.	.	.	.
10222	80+	YES	YES	no	no	no	no	no-no-no	.	.	.	no	no	.	no	no	no	.	75	60	.	.	.	.	.	.	.	no	.	.	.	.	.	.	.	.	.	.	.	.	.	.	.	.	.	.	.	.	.	.	.		.	.	.	.
10226	60-69	YES	YES	YES	YES	YES	YES	YES-YES-YES	ST1193	same ST1193	same ST1193	YES	YES	SAME	no	YES	no	no	100	69.44	52.8	76	76	76	76	76	same clone	YES	13	YES	YES	YES	YES	YES	no	YES	no	E. coli	YES	ST1193	yes	same resistance in urine and fecal samples	yes	Fecal ESC_IB9332AA; Urine ESC_IB8011AA	0	0	.	Fecal SAMN46268746, Urine SAMN46268747	.	.	.		.	.	.	.
10231	60-69	YES	YES	no	no	no	no	no-no-no	.	.	.	no	no	.	no	no	no	.	100	100	.	.	.	.	.	.	.	no	.	.	.	.	.	.	.	.	.	.	.	.	.	.	.	.	.	.	.	.	.	.	.		.	.	.	.
10232	60-69	YES	YES	YES	no	YES	no	no-YES-no	.	ST10-H27, 51-5(1Q) & CC10-H27, 5-5(0Q)	.	no	no	.	no	no	no	.	100	99	.	.	.	100	.	100	maybe same clone	no	.	.	.	.	.	.	.	.	.	.	.	.	.	.	.	.	.	.	.	.	.	.	.		.	.	.	.
10233	70-79	YES	YES	no	no	no	no	no-no-no	.	.	.	no	no	.	no	no	no	.	90.9	90.9	.	.	.	.	.	.	.	no	.	.	.	.	.	.	.	.	.	.	.	.	.	.	.	.	.	.	.	.	.	.	.		.	.	.	.
10235	70-79	YES	YES	no	no	no	no	no-no-no	.	.	.	no	no	.	no	no	no	.	100	100	.	.	.	.	.	.	.	no	.	.	.	.	.	.	.	.	.	.	.	.	.	.	.	.	.	.	.	.	.	.	.		.	.	.	.
10236	70-79	YES	YES	no	no	no	no	no-no-no	.	.	.	no	no	.	no	no	no	.	83.3	50	.	.	.	.	.	.	.	no	.	.	.	.	.	.	.	.	.	.	.	.	.	.	.	.	.	.	.	.	.	.	.		.	.	.	.
10244	70-79	YES	YES	no	no	no	no	no-no-no	.	.	.	no	no	.	no	no	no	.	100	75.8	.	.	.	.	.	.	.	no	.	.	.	.	.	.	.	.	.	.	.	.	.	.	.	.	.	.	.	.	.	.	.		.	.	.	.
10246	70-79	no	YES	no	no	no	no	no-no-no	.	.	.	no	no	.	no	no	no	.	.	.	.	.	.	.	.	.	.	no	.	.	.	.	.	.	.	.	.	.	.	.	.	.	.	.	.	.	.	.	.	.	.		.	.	.	.
10248	80+	YES	YES	no	no	no	no	no-no-no	.	.	.	no	no	.	no	no	no	.	100	95.2	.	.	.	.	.	.	.	no	.	.	.	.	.	.	.	.	.	.	.	.	.	.	.	.	.	.	.	.	.	.	.		.	.	.	.
10249	50-59	YES	YES	no	no	no	no	no-no-no	.	.	.	no	no	.	no	no	no	.	100	95.2	.	.	.	.	.	.	.	no	.	.	.	.	.	.	.	.	.	.	.	.	.	.	.	.	.	.	.	.	.	.	.		.	.	.	.
10250	60-69	YES	YES	no	no	no	no	no-no-no	.	.	.	no	no	.	no	no	no	.	33.3	20	.	.	.	.	.	.	.	no	.	.	.	.	.	.	.	.	.	.	.	.	.	.	.	.	.	.	.	.	.	.	.		.	.	.	.
10255	60-69	YES	YES	YES	no	YES	no	no-YES-no	.	ST69-H27, 27-5(0Q)	.	no	no	.	no	no	no	.	100	80	.	.	.	91	.	91	.	no	.	.	.	.	.	.	.	.	.	.	.	.	.	.	.	.	.	.	.	.	.	.	.		.	.	.	.
10256	60-69	YES	YES	YES	no	YES	no	no-YES-no	.	ST95-H41(1Q)	.	no	no	.	no	no	no	.	100	100	.	.	.	94	.	94	.	no	.	.	.	.	.	.	.	.	.	.	.	.	.	.	.	.	.	.	.	.	.	.	.		.	.	.	.
10263	60-69	YES	YES	no	no	no	no	no-no-no	.	.	.	no	no	.	no	no	no	.	100	93.8	.	.	.	.	.	.	.	no	.	.	.	.	.	.	.	.	.	.	.	.	.	.	.	.	.	.	.	.	.	.	.		.	.	.	.
10264	70-79	YES	YES	no	no	no	no	no-no-no	.	.	.	no	no	.	no	no	no	.	50	50	.	.	.	.	.	.	.	no	.	.	.	.	.	.	.	.	.	.	.	.	.	.	.	.	.	.	.	.	.	.	.		.	.	.	.
10266	70-79	YES	YES	YES	YES	no	no	YES-no-no	CC10-H27(3Q)	.	.	no	no	.	no	no	yes	no	31.25	31.25	1.9	1.9	6	.	.	6	.	no	.	.	.	.	.	.	.	.	.	.	.	.	.	.	.	.	.	.	.	.	.	.	.		.	.	.	.
10268	70-79	YES	YES	no	no	no	no	no-no-no	.	.	.	no	no	.	no	no	no	.	100	85.7	.	.	.	.	.	.	.	no	.	.	.	.	.	.	.	.	.	.	.	.	.	.	.	.	.	.	.	.	.	.	.		.	.	.	.
10269	70-79	YES	YES	no	no	no	no	no-no-no	.	.	.	no	no	.	no	no	no	.	100	50	.	.	.	.	.	.	.	no	.	.	.	.	.	.	.	.	.	.	.	.	.	.	.	.	.	.	.	.	.	.	.		.	.	.	.
10273	60-69	YES	YES	YES	no	YES	no	no-YES-no	.	ST998(CC141)-H76, 1-72(0Q)	.	no	no	.	no	no	no	.	34.3	33.3	.	.	.	100	.	100	.	YES	2	YES	YES	YES	no	YES	no	no	no	E. coli	no	.	.	.	.	.	.	.	.	.	.	.	.		.	.	.	.
10274	80+	YES	YES	no	no	no	no	no-no-no	.	.	.	no	no	.	no	no	no	.	100	80	.	.	.	.	.	.	.	no	.	.	.	.	.	.	.	.	.	.	.	.	.	.	.	.	.	.	.	.	.	.	.		.	.	.	.
10276	70-79	YES	YES	YES	YES	no	no	YES-no-no	ST93(CC10)-H30(3Q)	.	.	no	no	.	no	no	yes	no	14.16	14.16	0.9	0.9	6.67	.	.	6.67	.	no	.	.	.	.	.	.	.	.	.	.	.	.	.	.	.	.	.	.	.	.	.	.	.		.	.	.	.
10283	80+	YES	YES	YES	YES	no	YES	YES-no-YES	H30	.	same H30	YES	no	SAME	YES	no	no	no	100	96.77	48.4	50	50	.	50	50	.	no	.	.	.	.	.	.	.	.	.	.	.	.	.	.	.	.	.	.	.	.	.	.	.		.	.	2	.
10295	70-79	YES	YES	no	no	no	no	no-no-no	.	.	.	no	no	.	no	no	no	.	100	66.7	.	.	.	.	.	.	.	no	.	.	.	.	.	.	.	.	.	.	.	.	.	.	.	.	.	.	.	.	.	.	.		.	.	.	.
10296	80+	YES	YES	no	no	no	no	no-no-no	.	.	.	no	no	.	no	no	no	.	100	83.3	.	.	.	.	.	.	.	no	.	.	.	.	.	.	.	.	.	.	.	.	.	.	.	.	.	.	.	.	.	.	.		.	.	.	.
10298	70-79	YES	YES	YES	no	YES	no	no-YES-no	.	ST95-H41(1Q)	.	no	no	.	no	no	no	.	100	99.8	.	.	.	80	.	80	.	no	.	.	.	.	.	.	.	.	.	.	.	.	.	.	.	.	.	.	.	.	.	.	.		.	.	.	.
10300	60-69	YES	YES	YES	YES	no	YES	YES-no-YES	ST648-H0(3Q)	.	same ST648	YES	no	SAME	no	no	yes	no	30.77	30.77	3.1	3.1	10	.	10	10	.	no	.	.	.	.	.	.	.	.	.	.	.	.	.	.	.	.	.	.	.	.	.	.	.		.	.	.	.
10305	60-69	YES	YES	no	no	no	no	no-no-no	.	.	.	no	no	.	no	no	no	.	100	46.9	.	.	.	.	.	.	.	no	.	.	.	.	.	.	.	.	.	.	.	.	.	.	.	.	.	.	.	.	.	.	.		.	.	.	.
10315	50-59	YES	YES	no	no	no	no	no-no-no	.	.	.	no	no	.	no	no	no	.	25	20	.	.	.	.	.	.	.	no	.	.	.	.	.	.	.	.	.	.	.	.	.	.	.	.	.	.	.	.	.	.	.		.	.	.	.
10316	50-59	YES	YES	no	no	no	no	no-no-no	.	.	.	no	no	.	no	no	no	.	100	100	.	.	.	.	.	.	.	no	.	.	.	.	.	.	.	.	.	.	.	.	.	.	.	.	.	.	.	.	.	.	.		.	.	.	.
10317	60-69	YES	YES	no	no	no	no	no-no-no	.	.	.	no	no	.	no	no	no	.	100	90.9	.	.	.	.	.	.	.	no	.	.	.	.	.	.	.	.	.	.	.	.	.	.	.	.	.	.	.	.	.	.	.		.	.	.	.
10323	60-69	no	YES	no	no	no	no	no-no-no	.	.	.	no	no	.	no	no	no	.	.	.	.	.	.	.	.	.	.	no	.	.	.	.	.	.	.	.	.	.	.	.	.	.	.	.	.	.	.	.	.	.	.		.	.	.	.
10327	60-69	YES	YES	no	no	no	no	no-no-no	.	.	.	no	no	.	no	no	no	.	100	56.3	.	.	.	.	.	.	.	no	.	.	.	.	.	.	.	.	.	.	.	.	.	.	.	.	.	.	.	.	.	.	.		.	.	.	.
10328	50-59	YES	YES	no	no	no	no	no-no-no	.	.	.	no	no	.	no	no	no	.	100	99	.	.	.	.	.	.	.	no	.	.	.	.	.	.	.	.	.	.	.	.	.	.	.	.	.	.	.	.	.	.	.		.	.	.	.
10330	60-69	YES	YES	YES	YES	YES	YES	YES-YES-YES	ST62-H44(0Q) & ST362-H96(0Q)	same ST62	same ST362-H96(0Q)	YES	YES	BOTH	no	no	yes	YES	100	46.67	46.7	100	100	100	100	100	same clone	no	.	.	.	.	.	.	.	.	.	.	.	.	.	.	.	.	.	.	.	.	.	.	.		.	.	.	.
10342	70-79	YES	YES	no	no	no	no	no-no-no	.	.	.	no	no	.	no	no	no	.	100	90.9	.	.	.	.	.	.	.	no	.	.	.	.	.	.	.	.	.	.	.	.	.	.	.	.	.	.	.	.	.	.	.		.	.	.	.
10345	60-69	YES	YES	no	no	no	no	no-no-no	.	.	.	no	no	.	no	no	no	.	100	9.1	.	.	.	.	.	.	.	YES	1	YES	YES	no	no	no	no	no	no	E. coli	no	.	.	.	.	.	.	.	.	.	.	.	.		.	.	.	.
10346	60-69	YES	YES	no	no	no	no	no-no-no	.	.	.	no	no	.	no	no	no	.	80	66.7	.	.	.	.	.	.	.	no	.	.	.	.	.	.	.	.	.	.	.	.	.	.	.	.	.	.	.	.	.	.	.		.	.	.	.
10347	60-69	YES	YES	no	no	no	no	no-no-no	.	.	.	no	no	.	no	no	no	.	100	100	.	.	.	.	.	.	.	no	.	.	.	.	.	.	.	.	.	.	.	.	.	.	.	.	.	.	.	.	.	.	.		.	.	.	.
10348	50-59	YES	YES	no	no	no	no	no-no-no	.	.	.	no	no	.	no	no	no	.	.	.	.	.	.	.	.	.	.	no	.	.	.	.	.	.	.	.	.	.	.	.	.	.	.	.	.	.	.	.	.	.	.		.	.	.	growth level record absent
10351	50-59	YES	YES	no	no	no	no	no-no-no	.	.	.	no	no	.	no	no	no	.	100	92.1	.	.	.	.	.	.	.	no	.	.	.	.	.	.	.	.	.	.	.	.	.	.	.	.	.	.	.	.	.	.	.		.	.	.	.
10354	60-69	YES	YES	no	no	no	no	no-no-no	.	.	.	no	no	.	no	no	no	.	100	99.8	.	.	.	.	.	.	.	no	.	.	.	.	.	.	.	.	.	.	.	.	.	.	.	.	.	.	.	.	.	.	.		.	.	.	.
10358	60-69	YES	YES	YES	no	no	YES	no-no-YES	.	.	E. coli clone not determined	no	no	.	no	no	no	.	100	80	.	.	.	.	nd	.	.	no	.	.	.	.	.	.	.	.	.	.	.	.	.	.	.	.	.	.	.	.	.	.	.		.	.	.	.
10359	50-59	YES	YES	no	no	no	no	no-no-no	.	.	.	no	no	.	no	no	no	.	100	33.3	.	.	.	.	.	.	.	no	.	.	.	.	.	.	.	.	.	.	.	.	.	.	.	.	.	.	.	.	.	.	.		.	.	.	.
10361	60-69	YES	YES	YES	YES	YES	YES	YES-YES-YES	ST393(CC69)-H54(3Q)	same ST393	same ST393	YES	YES	SAME	no	no	yes	no	100	100	100	100	100	100	100	100	same clone	no	.	.	.	.	.	.	.	.	.	.	.	.	.	.	.	.	.	.	.	.	.	.	.		.	.	.	.
10369	70-79	YES	YES	YES	no	no	YES	no-no-YES	.	.	ST155(CC58)-H121, 26-32(0Q)	no	no	.	no	no	no	.	100	51.7	.	.	.	.	100	100	.	no	.	.	.	.	.	.	.	.	.	.	.	.	.	.	.	.	.	.	.	.	.	.	.		.	.	.	.
10371	70-79	YES	YES	no	no	no	no	no-no-no	.	.	.	no	no	.	no	no	no	.	88.2	75	.	.	.	.	.	.	.	no	.	.	.	.	.	.	.	.	.	.	.	.	.	.	.	.	.	.	.	.	.	.	.		.	.	.	.
10373	80+	YES	YES	no	no	no	no	no-no-no	.	.	.	no	no	.	no	no	no	.	100	99.9	.	.	.	.	.	.	.	no	.	.	.	.	.	.	.	.	.	.	.	.	.	.	.	.	.	.	.	.	.	.	.		.	.	.	.
10375	80+	YES	YES	YES	no	YES	YES	no-YES-YES	.	ST69-H27, 27-5(0Q)	same ST69	YES	no	SAME	no	no	no	.	100	93.3	.	.	.	100	100	100	.	no	.	.	.	.	.	.	.	.	.	.	.	.	.	.	.	.	.	.	.	.	.	.	.		.	.	.	.
10378	80+	YES	YES	YES	no	YES	YES	no-YES-YES	.	ST131-H41, 6-4(1Q)	same ST131-H41	YES	no	SAME	no	no	no	.	92.3	85.7	.	.	.	100	100	100	.	no	.	.	.	.	.	.	.	.	.	.	.	.	.	.	.	.	.	.	.	.	.	.	.		.	.	.	.
10379	70-79	YES	YES	YES	no	YES	no	no-YES-no	.	ST69-H297, 27-5(0Q)	.	no	no	.	no	no	no	.	66.7	66.7	.	.	.	1.2	.	1.2	.	no	.	.	.	.	.	.	.	.	.	.	.	.	.	.	.	.	.	.	.	.	.	.	.		.	.	.	.
10380	60-69	no	YES	no	no	no	no	no-no-no	.	.	.	no	no	.	no	no	no	.	.	.	.	.	.	.	.	.	.	no	.	.	.	.	.	.	.	.	.	.	.	.	.	.	.	.	.	.	.	.	.	.	.		.	.	.	.
10388	60-69	no	YES	no	no	no	no	no-no-no	.	.	.	no	no	.	no	no	no	.	.	.	.	.	.	.	.	.	.	no	.	.	.	.	.	.	.	.	.	.	.	.	.	.	.	.	.	.	.	.	.	.	.		.	.	.	.
10389	50-59	YES	YES	no	no	no	no	no-no-no	.	.	.	no	no	.	no	no	no	.	100	83.3	.	.	.	.	.	.	.	no	.	.	.	.	.	.	.	.	.	.	.	.	.	.	.	.	.	.	.	.	.	.	.		.	.	.	.
10398	60-69	YES	YES	no	no	no	no	no-no-no	.	.	.	no	no	.	no	no	no	.	100	100	.	.	.	.	.	.	.	no	.	.	.	.	.	.	.	.	.	.	.	.	.	.	.	.	.	.	.	.	.	.	.		.	.	.	.
10400	50-59	YES	YES	YES	YES	YES	YES	YES-YES-YES	ST1193	same ST1193	same ST1193	YES	YES	SAME	no	YES	no	no	100	84.44	57.8	68.4	68.42	68.42	68.42	68.42	same clone	no	.	.	.	.	.	.	.	.	.	.	.	.	.	.	.	.	.	.	.	.	.	.	.		.	.	.	.
10401	60-69	YES	YES	YES	no	YES	no	no-YES-no	.	ST452-H0, 351-4(1Q)	.	no	no	.	no	no	no	.	4.8	4.8	.	.	.	89	.	89	.	no	.	.	.	.	.	.	.	.	.	.	.	.	.	.	.	.	.	.	.	.	.	.	.		.	.	.	.
10403	70-79	YES	YES	YES	YES	YES	no	YES-YES-no	ST69-H27(3Q)	same ST69	.	YES	no	SAME	no	no	yes	no	100	94.74	89.5	94.4	94.44	94.44	.	94.44	same clone	no	.	.	.	.	.	.	.	.	.	.	.	.	.	.	.	.	.	.	.	.	.	.	.		.	.	.	.
10406	60-69	YES	YES	YES	YES	YES	no	YES-YES-no	H30	same H30	.	YES	no	SAME	YES	no	no	no	100	99.26	99.3	100	12.5	100	.	100	same clone	no	.	.	.	.	.	.	.	.	.	.	.	.	.	.	.	.	.	.	.	.	.	.	.		.	.	.	.
10408	60-69	YES	YES	no	no	no	no	no-no-no	.	.	.	no	no	.	no	no	no	.	95.2	66.7	.	.	.	.	.	.	.	no	.	.	.	.	.	.	.	.	.	.	.	.	.	.	.	.	.	.	.	.	.	.	.		.	.	.	.
10420	50-59	YES	YES	no	no	no	no	no-no-no	.	.	.	no	no	.	no	no	no	.	100	50	.	.	.	.	.	.	.	no	.	.	.	.	.	.	.	.	.	.	.	.	.	.	.	.	.	.	.	.	.	.	.		.	.	.	.
10421	70-79	YES	YES	no	no	no	no	no-no-no	.	.	.	no	no	.	no	no	no	.	100	100	.	.	.	.	.	.	.	no	.	.	.	.	.	.	.	.	.	.	.	.	.	.	.	.	.	.	.	.	.	.	.		.	.	.	.
10422	60-69	YES	YES	no	no	no	no	no-no-no	.	.	.	no	no	.	no	no	no	.	100	96.8	.	.	.	.	.	.	.	no	.	.	.	.	.	.	.	.	.	.	.	.	.	.	.	.	.	.	.	.	.	.	.		.	.	.	.
10426	60-69	YES	YES	no	no	no	no	no-no-no	.	.	.	no	no	.	no	no	no	.	100	85.7	.	.	.	.	.	.	.	no	.	.	.	.	.	.	.	.	.	.	.	.	.	.	.	.	.	.	.	.	.	.	.		.	.	.	.
10430	50-59	YES	YES	no	no	no	no	no-no-no	.	.	.	no	no	.	no	no	no	.	100	9.1	.	.	.	.	.	.	.	YES	11	YES	no	no	no	no	no	no	no	Klebsiella sp.	no	.	.	.	.	.	.	.	.	.	.	.	.		.	.	.	.
10436	70-79	YES	YES	YES	YES	YES	no	YES-YES-no	ST10-H27(0Q)	same ST10	.	YES	no	SAME	no	no	yes	no	14.29	14.29	0.1	0.1	1	1	.	1	same clone	no	.	.	.	.	.	.	.	.	.	.	.	.	.	.	.	.	.	.	.	.	.	.	.		.	.	.	.
10439	50-59	YES	YES	YES	YES	YES	no	YES-YES-no	ST1193	same ST1193	.	YES	no	SAME	no	YES	no	no	100	72.22	3.1	4.2	4.23	4.23	.	4.23	same clone	no	.	.	.	.	.	.	.	.	.	.	.	.	.	.	.	.	.	.	.	.	.	.	.		.	.	.	.
10440	50-59	YES	YES	YES	no	no	YES	no-no-YES	.	.	E. coli clone not determined	no	no	.	no	no	no	.	100	85.7	.	.	.	.	nd	.	.	no	.	.	.	.	.	.	.	.	.	.	.	.	.	.	.	.	.	.	.	.	.	.	.		.	.	.	.
10445	50-59	YES	YES	no	no	no	no	no-no-no	.	.	.	no	no	.	no	no	no	.	100	96.2	.	.	.	.	.	.	.	no	.	.	.	.	.	.	.	.	.	.	.	.	.	.	.	.	.	.	.	.	.	.	.		.	.	.	.
10447	50-59	YES	YES	no	no	no	no	no-no-no	.	.	.	no	no	.	no	no	no	.	6.3	4.8	.	.	.	.	.	.	.	no	.	.	.	.	.	.	.	.	.	.	.	.	.	.	.	.	.	.	.	.	.	.	.		.	.	.	.
10449	80+	YES	YES	YES	YES	YES	YES	YES-YES-YES	ST1193	same ST1193	same ST1193	YES	YES	SAME	no	YES	no	no	100	56.25	50	88.9	88.89	88.89	88.89	88.89	same clone	no	.	.	.	.	.	.	.	.	.	.	.	.	.	.	.	.	.	.	.	.	.	.	.		.	.	.	.
10452	60-69	YES	YES	no	no	no	no	no-no-no	.	.	.	no	no	.	no	no	no	.	50	33.3	.	.	.	.	.	.	.	no	.	.	.	.	.	.	.	.	.	.	.	.	.	.	.	.	.	.	.	.	.	.	.		.	.	.	.
10454	50-59	YES	YES	no	no	no	no	no-no-no	.	.	.	no	no	.	no	no	no	.	100	25	.	.	.	.	.	.	.	no	.	.	.	.	.	.	.	.	.	.	.	.	.	.	.	.	.	.	.	.	.	.	.		.	.	.	.
10458	50-59	YES	YES	YES	no	YES	no	no-YES-no	.	ST607(CC1072)-H305, 26-5(0Q)	.	no	no	.	no	no	no	.	100	83.3	.	.	.	1.2	.	1.2	.	no	.	.	.	.	.	.	.	.	.	.	.	.	.	.	.	.	.	.	.	.	.	.	.		.	.	.	.
10464	50-59	YES	YES	YES	YES	YES	no	YES-YES-no	ST2197(CC10)-H23(3Q)	same ST2197	.	YES	no	SAME	no	no	yes	no	20	20	1.5	1.5	7.5	7.5	.	7.5	same clone	no	.	.	.	.	.	.	.	.	.	.	.	.	.	.	.	.	.	.	.	.	.	.	.		.	.	.	.
10466	50-59	YES	YES	YES	no	no	YES	no-no-YES	.	.	CH33-47(0Q)	no	no	.	no	no	no	.	87	80	.	.	.	.	71	71	.	no	.	.	.	.	.	.	.	.	.	.	.	.	.	.	.	.	.	.	.	.	.	.	.		.	.	.	.
10471	70-79	YES	YES	no	no	no	no	no-no-no	.	.	.	no	no	.	no	no	no	.	100	83.3	.	.	.	.	.	.	.	no	.	.	.	.	.	.	.	.	.	.	.	.	.	.	.	.	.	.	.	.	.	.	.		.	.	.	.
10473	50-59	YES	YES	no	no	no	no	no-no-no	.	.	.	no	no	.	no	no	no	.	100	89.7	.	.	.	.	.	.	.	YES	5	YES	YES	no	no	no	no	no	no	E. coli	no	.	.	.	.	.	.	.	.	.	.	.	.		.	.	.	.
10480	50-59	YES	YES	no	no	no	no	no-no-no	.	.	.	no	no	.	no	no	no	.	100	94.3	.	.	.	.	.	.	.	YES	8	YES	YES	no	no	no	no	no	no	E. coli	no	.	.	.	.	.	.	.	.	.	.	.	.		.	.	.	.
10484	50-59	YES	YES	YES	YES	no	YES	YES-no-YES	ST648-H0(3Q)	.	same ST648	YES	no	SAME	no	no	yes	no	54.55	54.55	43.6	43.6	80	.	80	80	.	no	.	.	.	.	.	.	.	.	.	.	.	.	.	.	.	.	.	.	.	.	.	.	.		.	.	.	.
10489	80+	YES	YES	YES	no	YES	no	no-YES-no	.	E. coli clone not determined	.	no	no	.	no	no	no	.	100	99.5	.	.	.	92	.	92	.	no	.	.	.	.	.	.	.	.	.	.	.	.	.	.	.	.	.	.	.	.	.	.	.		.	.	.	.
10491	50-59	YES	YES	no	no	no	no	no-no-no	.	.	.	no	no	.	no	no	no	.	100	55.6	.	.	.	.	.	.	.	no	.	.	.	.	.	.	.	.	.	.	.	.	.	.	.	.	.	.	.	.	.	.	.		.	.	.	.
10493	50-59	YES	YES	no	no	no	no	no-no-no	.	.	.	no	no	.	no	no	no	.	33.3	33.3	.	.	.	.	.	.	.	no	.	.	.	.	.	.	.	.	.	.	.	.	.	.	.	.	.	.	.	.	.	.	.		.	.	.	.
10501	50-59	no	no	no	no	no	no	no-no-no	.	.	.	no	no	.	no	no	no	.	.	.	.	.	.	.	.	.	.	no	.	.	.	.	.	.	.	.	.	.	.	.	.	.	.	.	.	.	.	.	.	.	.		.	.	.	.
10507	60-69	YES	YES	no	no	no	no	no-no-no	.	.	.	no	no	.	no	no	no	.	100	100	.	.	.	.	.	.	.	no	.	.	.	.	.	.	.	.	.	.	.	.	.	.	.	.	.	.	.	.	.	.	.		.	.	.	.
10508	50-59	YES	YES	no	no	no	no	no-no-no	.	.	.	no	no	.	no	no	no	.	80	66.7	.	.	.	.	.	.	.	no	.	.	.	.	.	.	.	.	.	.	.	.	.	.	.	.	.	.	.	.	.	.	.		.	.	.	.
10521	50-59	YES	YES	no	no	no	no	no-no-no	.	.	.	no	no	.	no	no	no	.	85.7	85.7	.	.	.	.	.	.	.	no	.	.	.	.	.	.	.	.	.	.	.	.	.	.	.	.	.	.	.	.	.	.	.		.	.	.	.
10524	70-79	YES	YES	YES	YES	no	YES	YES-no-YES	ST405-H27(3Q)	.	same ST405	YES	no	SAME	no	no	yes	no	100	99.96	0.001	0.001	0.001	.	0.001	0.001	.	no	.	.	.	.	.	.	.	.	.	.	.	.	.	.	.	.	.	.	.	.	.	.	.		.	.	.	.
10527	60-69	YES	YES	no	no	no	no	no-no-no	.	.	.	no	no	.	no	no	no	.	100	95.2	.	.	.	.	.	.	.	no	.	.	.	.	.	.	.	.	.	.	.	.	.	.	.	.	.	.	.	.	.	.	.		.	.	.	.
10528	70-79	YES	YES	YES	YES	YES	no	YES-YES-no	ST1193	same ST1193	.	YES	no	SAME	no	YES	no	no	100	99.98	20	20	20	20	.	20	same clone	no	.	.	.	.	.	.	.	.	.	.	.	.	.	.	.	.	.	.	.	.	.	.	.		.	.	.	.
10533	80+	YES	YES	YES	no	YES	YES	no-YES-YES	.	ST38-H65, 27-36(0Q)	ST38-H65(0Q) & ST73-H10(3SC)	YES	no	DIFF	no	no	no	.	100	96.2	.	.	.	23	43	43	.	no	.	.	.	.	.	.	.	.	.	.	.	.	.	.	.	.	.	.	.	.	.	.	.		.	.	.	.
10539	50-59	YES	YES	YES	YES	no	no	YES-no-no	ST349-H54(0Q)	.	.	no	no	.	no	no	yes	no	100	99.01	99	100	100	.	.	100	.	no	.	.	.	.	.	.	.	.	.	.	.	.	.	.	.	.	.	.	.	.	.	.	.		.	.	.	.
10540	70-79	YES	YES	no	no	no	no	no-no-no	.	.	.	no	no	.	no	no	no	.	100	100	.	.	.	.	.	.	.	no	.	.	.	.	.	.	.	.	.	.	.	.	.	.	.	.	.	.	.	.	.	.	.		.	.	.	.
10541	60-69	YES	YES	no	no	no	no	no-no-no	.	.	.	no	no	.	no	no	no	.	83.3	45.5	.	.	.	.	.	.	.	no	.	.	.	.	.	.	.	.	.	.	.	.	.	.	.	.	.	.	.	.	.	.	.		.	.	.	.
10542	70-79	YES	YES	YES	YES	no	no	YES-no-no	ST38-H0(3Q)	.	.	no	no	.	no	no	yes	no	100	54.55	45.5	83.3	83.33	.	.	83.33	.	no	.	.	.	.	.	.	.	.	.	.	.	.	.	.	.	.	.	.	.	.	.	.	.		.	.	.	.
10546	70-79	YES	YES	no	no	no	no	no-no-no	.	.	.	no	no	.	no	no	no	.	20	20	.	.	.	.	.	.	.	no	.	.	.	.	.	.	.	.	.	.	.	.	.	.	.	.	.	.	.	.	.	.	.		.	.	.	.
10548	70-79	no	YES	no	no	no	no	no-no-no	.	.	.	no	no	.	no	no	no	.	.	.	.	.	.	.	.	.	.	no	.	.	.	.	.	.	.	.	.	.	.	.	.	.	.	.	.	.	.	.	.	.	.		.	.	.	.
10551	60-69	YES	YES	no	no	no	no	no-no-no	.	.	.	no	no	.	no	no	no	.	85.7	85.7	.	.	.	.	.	.	.	no	.	.	.	.	.	.	.	.	.	.	.	.	.	.	.	.	.	.	.	.	.	.	.		.	.	.	.
10571	60-69	YES	YES	YES	YES	YES	YES	YES-YES-YES	ST636-H0, 8-6(1Q)	same ST636	same ST636	YES	YES	SAME	no	no	yes	no	100	58.33	58.3	100	100	100	58.3	100	same clone	YES	5	YES	YES	YES	no	YES	YES	YES	no	E. coli	no	.	.	.	.	.	.	.	.	.	.	.	.		.	.	.	.
10572	50-59	no	no	no	no	no	no	no-no-no	.	.	.	no	no	.	no	no	no	.	.	.	.	.	.	.	.	.	.	no	.	.	.	.	.	.	.	.	.	.	.	.	.	.	.	.	.	.	.	.	.	.	.		.	.	.	.
10576	60-69	YES	YES	no	no	no	no	no-no-no	.	.	.	no	no	.	no	no	no	.	100	95.2	.	.	.	.	.	.	.	no	.	.	.	.	.	.	.	.	.	.	.	.	.	.	.	.	.	.	.	.	.	.	.		.	.	.	.
10578	50-59	YES	YES	no	no	no	no	no-no-no	.	.	.	no	no	.	no	no	no	.	9.1	9.1	.	.	.	.	.	.	.	no	.	.	.	.	.	.	.	.	.	.	.	.	.	.	.	.	.	.	.	.	.	.	.		.	.	.	.
10584	70-79	no	YES	no	no	no	no	no-no-no	.	.	.	no	no	.	no	no	no	.	.	.	.	.	.	.	.	.	.	no	.	.	.	.	.	.	.	.	.	.	.	.	.	.	.	.	.	.	.	.	.	.	.		.	.	.	.
10588	70-79	YES	YES	no	no	no	no	no-no-no	.	.	.	no	no	.	no	no	no	.	.	.	.	.	.	.	.	.	.	no	.	.	.	.	.	.	.	.	.	.	.	.	.	.	.	.	.	.	.	.	.	.	.		.	.	.	growth level record absent
10590	50-59	YES	YES	YES	YES	no	YES	YES-no-YES	H30	.	ST372-H9, 7-6(0Q)	YES	no	DIFF	YES	no	no	no	100	99.92	16.7	16.7	16.67	.	11	16.67	.	no	.	.	.	.	.	.	.	.	.	.	.	.	.	.	.	.	.	.	.	.	.	.	.		.	.	.	.
10596	50-59	YES	YES	YES	YES	YES	YES	YES-YES-YES	ST1193	same ST393	same ST393	YES	YES	SAME	no	YES	no	no	24.44	24.44	13.3	13.3	54.55	54.55	54.55	54.55	same clone	no	.	.	.	.	.	.	.	.	.	.	.	.	.	.	.	.	.	.	.	.	.	.	.		.	.	.	.
10607	50-59	YES	YES	no	no	no	no	no-no-no	.	.	.	no	no	.	no	no	no	.	100	95.2	.	.	.	.	.	.	.	no	.	.	.	.	.	.	.	.	.	.	.	.	.	.	.	.	.	.	.	.	.	.	.		.	.	.	.
10610	70-79	YES	YES	no	no	no	no	no-no-no	.	.	.	no	no	.	no	no	no	.	100	99.8	.	.	.	.	.	.	.	no	.	.	.	.	.	.	.	.	.	.	.	.	.	.	.	.	.	.	.	.	.	.	.		.	.	.	.
10616	60-69	YES	YES	no	no	no	no	no-no-no	.	.	.	no	no	.	no	no	no	.	100	51.7	.	.	.	.	.	.	.	no	.	.	.	.	.	.	.	.	.	.	.	.	.	.	.	.	.	.	.	.	.	.	.		.	.	.	.
10617	50-59	YES	YES	YES	YES	YES	no	YES-YES-no	ST38-H5(3Q)	same ST38	.	YES	no	SAME	no	no	yes	no	100	58.06	58.1	100	100	100	.	100	same clone	no	.	.	.	.	.	.	.	.	.	.	.	.	.	.	.	.	.	.	.	.	.	.	.		.	.	.	.
10618	60-69	no	YES	no	no	no	no	no-no-no	.	.	.	no	no	.	no	no	no	.	.	.	.	.	.	.	.	.	.	no	.	.	.	.	.	.	.	.	.	.	.	.	.	.	.	.	.	.	.	.	.	.	.		.	.	.	.
10621	60-69	YES	YES	YES	YES	YES	no	YES-YES-no	ST1193	same ST1193	.	YES	no	SAME	no	YES	no	no	50	45.45	45.5	50	100	100	.	100	same clone	no	.	.	.	.	.	.	.	.	.	.	.	.	.	.	.	.	.	.	.	.	.	.	.		.	.	.	.
10625	50-59	YES	YES	no	no	no	no	no-no-no	.	.	.	no	no	.	no	no	no	.	100	100	.	.	.	.	.	.	.	no	.	.	.	.	.	.	.	.	.	.	.	.	.	.	.	.	.	.	.	.	.	.	.		.	.	.	.
10629	60-69	no	YES	no	no	no	no	no-no-no	.	.	.	no	no	.	no	no	no	.	.	.	.	.	.	.	.	.	.	no	.	.	.	.	.	.	.	.	.	.	.	.	.	.	.	.	.	.	.	.	.	.	.		.	.	.	.
10630	80+	YES	YES	no	no	no	no	no-no-no	.	.	.	no	no	.	no	no	no	.	100	77.8	.	.	.	.	.	.	.	no	.	.	.	.	.	.	.	.	.	.	.	.	.	.	.	.	.	.	.	.	.	.	.		.	.	.	.
10632	60-69	YES	YES	no	no	no	no	no-no-no	.	.	.	no	no	.	no	no	no	.	100	96.2	.	.	.	.	.	.	.	YES	1	YES	YES	no	no	no	no	no	no	E. coli	no	.	.	.	.	.	.	.	.	.	.	.	.		.	.	.	.
10634	80+	YES	YES	no	no	no	no	no-no-no	.	.	.	no	no	.	no	no	no	.	100	97.6	.	.	.	.	.	.	.	no	.	.	.	.	.	.	.	.	.	.	.	.	.	.	.	.	.	.	.	.	.	.	.		.	.	.	.
10635	50-59	YES	YES	no	no	no	no	no-no-no	.	.	.	no	no	.	no	no	no	.	100	83.3	.	.	.	.	.	.	.	no	.	.	.	.	.	.	.	.	.	.	.	.	.	.	.	.	.	.	.	.	.	.	.		.	.	.	.
10641	70-79	YES	YES	no	no	no	no	no-no-no	.	.	.	no	no	.	no	no	no	.	100	99.9	.	.	.	.	.	.	.	YES	9	YES	YES	no	no	no	no	no	no	E. coli	YES	.	no	urinary E. coli is resistant to GM-Kan-Spec-Str - none found in fecal sample	.	.	.	.	.	.	.	.	.		.	.	.	.
10643	60-69	YES	YES	no	no	no	no	no-no-no	.	.	.	no	no	.	no	no	no	.	100	96.2	.	.	.	.	.	.	.	no	.	.	.	.	.	.	.	.	.	.	.	.	.	.	.	.	.	.	.	.	.	.	.		.	.	.	.
10644	60-69	YES	YES	YES	YES	no	no	YES-no-no	ST648-H0(3Q)	.	.	no	no	.	no	no	yes	no	100	98.46	92.3	93.8	93.75	.	.	93.75	.	YES	5	YES	YES	no	no	no	no	no	no	E. coli	no	.	.	.	.	.	.	.	.	.	.	.	.		.	.	.	.
10647	50-59	YES	YES	YES	YES	no	no	YES-no-no	ST1193	.	.	no	no	.	no	YES	no	no	100	99.48	99.5	100	100	.	.	100	.	no	.	.	.	.	.	.	.	.	.	.	.	.	.	.	.	.	.	.	.	.	.	.	.		.	.	.	.
10652	80+	YES	YES	no	no	no	no	no-no-no	.	.	.	no	no	.	no	no	no	.	100	99.7	.	.	.	.	.	.	.	no	.	.	.	.	.	.	.	.	.	.	.	.	.	.	.	.	.	.	.	.	.	.	.		.	.	.	.
10654	60-69	YES	YES	no	no	no	no	no-no-no	.	.	.	no	no	.	no	no	no	.	25	25	.	.	.	.	.	.	.	no	.	.	.	.	.	.	.	.	.	.	.	.	.	.	.	.	.	.	.	.	.	.	.		.	.	.	.
10657	70-79	YES	YES	no	no	no	no	no-no-no	.	.	.	no	no	.	no	no	no	.	100	98	.	.	.	.	.	.	.	no	.	.	.	.	.	.	.	.	.	.	.	.	.	.	.	.	.	.	.	.	.	.	.		.	.	.	.
10659	60-69	no	YES	no	no	no	no	no-no-no	.	.	.	no	no	.	no	no	no	.	.	.	.	.	.	.	.	.	.	no	.	.	.	.	.	.	.	.	.	.	.	.	.	.	.	.	.	.	.	.	.	.	.		.	.	.	.
10661	60-69	YES	YES	YES	YES	no	no	YES-no-no	H30 & ST1193	.	.	no	no	.	YES	YES	no	YES	100	95.81	95.8	100	100	.	.	100	.	no	.	.	.	.	.	.	.	.	.	.	.	.	.	.	.	.	.	.	.	.	.	.	.		.	.	2	.
10667	60-69	no	YES	no	no	no	no	no-no-no	.	.	.	no	no	.	no	no	no	.	.	.	.	.	.	.	.	.	.	no	.	.	.	.	.	.	.	.	.	.	.	.	.	.	.	.	.	.	.	.	.	.	.		.	.	.	.
10674	60-69	YES	YES	no	no	no	no	no-no-no	.	.	.	no	no	.	no	no	no	.	100	16.7	.	.	.	.	.	.	.	no	.	.	.	.	.	.	.	.	.	.	.	.	.	.	.	.	.	.	.	.	.	.	.		.	.	.	.
10678	80+	YES	YES	no	no	no	no	no-no-no	.	.	.	no	no	.	no	no	no	.	100	95.2	.	.	.	.	.	.	.	no	.	.	.	.	.	.	.	.	.	.	.	.	.	.	.	.	.	.	.	.	.	.	.		.	.	.	.
10679	60-69	YES	YES	no	no	no	no	no-no-no	.	.	.	no	no	.	no	no	no	.	3.8	3.2	.	.	.	.	.	.	.	no	.	.	.	.	.	.	.	.	.	.	.	.	.	.	.	.	.	.	.	.	.	.	.		.	.	.	.
10687	60-69	YES	YES	no	no	no	no	no-no-no	.	.	.	no	no	.	no	no	no	.	100	93.8	.	.	.	.	.	.	.	no	.	.	.	.	.	.	.	.	.	.	.	.	.	.	.	.	.	.	.	.	.	.	.		.	.	.	.
10690	70-79	YES	YES	no	no	no	no	no-no-no	.	.	.	no	no	.	no	no	no	.	66.7	58.8	.	.	.	.	.	.	.	no	.	.	.	.	.	.	.	.	.	.	.	.	.	.	.	.	.	.	.	.	.	.	.		.	.	.	.
10694	60-69	YES	YES	YES	no	YES	no	no-YES-no	.	CH43-H0, 351-4(0Q)	.	no	no	.	no	no	no	.	50	33.3	.	.	.	100	.	100	.	no	.	.	.	.	.	.	.	.	.	.	.	.	.	.	.	.	.	.	.	.	.	.	.		.	.	.	.
10697	80+	no	YES	no	no	no	no	no-no-no	.	.	.	no	no	.	no	no	no	.	.	.	.	.	.	.	.	.	.	no	.	.	.	.	.	.	.	.	.	.	.	.	.	.	.	.	.	.	.	.	.	.	.		.	.	.	.
10699	50-59	YES	YES	no	no	no	no	no-no-no	.	.	.	no	no	.	no	no	no	.	75	75	.	.	.	.	.	.	.	no	.	.	.	.	.	.	.	.	.	.	.	.	.	.	.	.	.	.	.	.	.	.	.		.	.	.	.
10700	60-69	YES	YES	no	no	no	no	no-no-no	.	.	.	no	no	.	no	no	no	.	100	99.3	.	.	.	.	.	.	.	YES	4	YES	no	no	no	no	no	no	no	K. pneumoniae	no	.	.	.	.	.	.	.	.	.	.	.	.		.	.	.	.
10701	60-69	YES	YES	YES	YES	YES	YES	YES-YES-YES	ST95-H41(0Q)	same ST95	same ST95	YES	YES	SAME	no	no	yes	no	100	95.96	55.6	57.9	57.89	57.89	57.89	57.89	same clone	no	.	.	.	.	.	.	.	.	.	.	.	.	.	.	.	.	.	.	.	.	.	.	.		.	.	.	.
10707	60-69	YES	YES	YES	no	YES	no	no-YES-no	.	ST69-H27, 27-5(0Q)	.	no	no	.	no	no	no	.	100	95.2	.	.	.	5.3	.	5.3	.	no	.	.	.	.	.	.	.	.	.	.	.	.	.	.	.	.	.	.	.	.	.	.	.		.	.	.	.
10709	60-69	YES	YES	no	no	no	no	no-no-no	.	.	.	no	no	.	no	no	no	.	100	9.1	.	.	.	.	.	.	.	no	.	.	.	.	.	.	.	.	.	.	.	.	.	.	.	.	.	.	.	.	.	.	.		.	.	.	.
10717	50-59	YES	YES	YES	no	YES	no	no-YES-no	.	ST38-H41, 1-1(0Q)	.	no	no	.	no	no	no	.	100	33.3	.	.	.	0.2	.	0.2	.	no	.	.	.	.	.	.	.	.	.	.	.	.	.	.	.	.	.	.	.	.	.	.	.		.	.	.	.
10718	60-69	YES	YES	YES	no	YES	no	no-YES-no	.	ST6(CC269)-H23, 26-5(0Q)	.	no	no	.	no	no	no	.	100	90.9	.	.	.	92.1	.	92.1	.	no	.	.	.	.	.	.	.	.	.	.	.	.	.	.	.	.	.	.	.	.	.	.	.		.	.	.	.
10721	50-59	YES	YES	no	no	no	no	no-no-no	.	.	.	no	no	.	no	no	no	.	100	50	.	.	.	.	.	.	.	no	.	.	.	.	.	.	.	.	.	.	.	.	.	.	.	.	.	.	.	.	.	.	.		.	.	.	.
10724	50-59	YES	YES	no	no	no	no	no-no-no	.	.	.	no	no	.	no	no	no	.	100	80	.	.	.	.	.	.	.	no	.	.	.	.	.	.	.	.	.	.	.	.	.	.	.	.	.	.	.	.	.	.	.		.	.	.	.
10725	70-79	YES	YES	YES	YES	no	YES	YES-no-YES	CC349-H54(1Q)	.	same CC349	YES	no	SAME	no	no	yes	no	100	99.83	99.8	100	100	.	100	100	.	no	.	.	.	.	.	.	.	.	.	.	.	.	.	.	.	.	.	.	.	.	.	.	.		.	.	.	.
10726	60-69	YES	YES	no	no	no	no	no-no-no	.	.	.	no	no	.	no	no	no	.	14.3	14.3	.	.	.	.	.	.	.	no	.	.	.	.	.	.	.	.	.	.	.	.	.	.	.	.	.	.	.	.	.	.	.		.	.	.	.
10728	60-69	YES	YES	no	no	no	no	no-no-no	.	.	.	no	no	.	no	no	no	.	100	80	.	.	.	.	.	.	.	no	.	.	.	.	.	.	.	.	.	.	.	.	.	.	.	.	.	.	.	.	.	.	.		.	.	.	.
10731	60-69	YES	YES	YES	no	YES	no	no-YES-no	.	ST131-H30, 4-6(0Q)	.	no	no	.	no	no	no	.	100	50	.	.	.	99.1	.	99.1	.	no	.	.	.	.	.	.	.	.	.	.	.	.	.	.	.	.	.	.	.	.	.	.	.		.	.	.	.
10737	70-79	no	YES	no	no	no	no	no-no-no	.	.	.	no	no	.	no	no	no	.	.	.	.	.	.	.	.	.	.	no	.	.	.	.	.	.	.	.	.	.	.	.	.	.	.	.	.	.	.	.	.	.	.		.	.	.	.
10738	50-59	YES	YES	no	no	no	no	no-no-no	.	.	.	no	no	.	no	no	no	.	66.7	40	.	.	.	.	.	.	.	no	.	.	.	.	.	.	.	.	.	.	.	.	.	.	.	.	.	.	.	.	.	.	.		.	.	.	.
10740	70-79	YES	YES	no	no	no	no	no-no-no	.	.	.	no	no	.	no	no	no	.	100	80	.	.	.	.	.	.	.	YES	5	no	.	.	.	.	.	.	.	not determined	.	.	.	.	.	.	.	.	.	.	.	.	.		.	.	.	.
10741	60-69	YES	YES	YES	YES	no	YES	YES-no-YES	H30	.	same H30	YES	no	SAME	YES	no	no	no	100	90.91	4.5	5	5	.	5	5	.	no	.	.	.	.	.	.	.	.	.	.	.	.	.	.	.	.	.	.	.	.	.	.	.		.	.	.	.
10745	70-79	YES	YES	no	no	no	no	no-no-no	.	.	.	no	no	.	no	no	no	.	100	95.2	.	.	.	.	.	.	.	no	.	.	.	.	.	.	.	.	.	.	.	.	.	.	.	.	.	.	.	.	.	.	.		.	.	.	.
10749	60-69	YES	YES	no	no	no	no	no-no-no	.	.	.	no	no	.	no	no	no	.	100	66.7	.	.	.	.	.	.	.	no	.	.	.	.	.	.	.	.	.	.	.	.	.	.	.	.	.	.	.	.	.	.	.		.	.	.	.
10755	60-69	YES	YES	YES	no	no	YES	no-no-YES	.	.	ST8184-H1033, 36-60(0Q)	no	no	.	no	no	no	.	100	97.7	.	.	.	.	5.2	5.2	.	no	.	.	.	.	.	.	.	.	.	.	.	.	.	.	.	.	.	.	.	.	.	.	.		.	.	.	.
10759	70-79	YES	YES	no	no	no	no	no-no-no	.	.	.	no	no	.	no	no	no	.	83.3	50	.	.	.	.	.	.	.	no	.	.	.	.	.	.	.	.	.	.	.	.	.	.	.	.	.	.	.	.	.	.	.		.	.	.	.
10760	60-69	YES	YES	no	no	no	no	no-no-no	.	.	.	no	no	.	no	no	no	.	100	4.8	.	.	.	.	.	.	.	no	.	.	.	.	.	.	.	.	.	.	.	.	.	.	.	.	.	.	.	.	.	.	.		.	.	.	.
10763	60-69	YES	YES	no	no	no	no	no-no-no	.	.	.	no	no	.	no	no	no	.	100	85.7	.	.	.	.	.	.	.	no	.	.	.	.	.	.	.	.	.	.	.	.	.	.	.	.	.	.	.	.	.	.	.		.	.	.	.
10767	70-79	YES	YES	no	no	no	no	no-no-no	.	.	.	no	no	.	no	no	no	.	100	50	.	.	.	.	.	.	.	no	.	.	.	.	.	.	.	.	.	.	.	.	.	.	.	.	.	.	.	.	.	.	.		.	.	.	.
10778	50-59	YES	YES	no	no	no	no	no-no-no	.	.	.	no	no	.	no	no	no	.	100	85.7	.	.	.	.	.	.	.	no	.	.	.	.	.	.	.	.	.	.	.	.	.	.	.	.	.	.	.	.	.	.	.		.	.	.	.
10787	80+	YES	YES	no	no	no	no	no-no-no	.	.	.	no	no	.	no	no	no	.	100	90.9	.	.	.	.	.	.	.	no	.	.	.	.	.	.	.	.	.	.	.	.	.	.	.	.	.	.	.	.	.	.	.		.	.	.	.
10791	50-59	YES	YES	YES	no	YES	no	no-YES-no	.	ST998(CC141)-H14, 386-72(0Q)	.	no	no	.	no	no	no	.	60	37.5	.	.	.	100	.	100	.	no	.	.	.	.	.	.	.	.	.	.	.	.	.	.	.	.	.	.	.	.	.	.	.		.	.	.	.
10794	60-69	YES	YES	YES	no	YES	no	no-YES-no	.	ST73-H9, 7-25(0Q)	.	no	no	.	no	no	no	.	100	80	.	.	.	11	.	11	.	no	.	.	.	.	.	.	.	.	.	.	.	.	.	.	.	.	.	.	.	.	.	.	.		.	.	.	.
10796	80+	YES	YES	no	no	no	no	no-no-no	.	.	.	no	no	.	no	no	no	.	20	11.1	.	.	.	.	.	.	.	no	.	.	.	.	.	.	.	.	.	.	.	.	.	.	.	.	.	.	.	.	.	.	.		.	.	.	.
10804	50-59	YES	YES	YES	no	YES	no	no-YES-no	.	ST38-H5, 14-36(1Q)	.	no	no	.	no	no	no	.	100	94.3	.	.	.	55	.	55	.	no	.	.	.	.	.	.	.	.	.	.	.	.	.	.	.	.	.	.	.	.	.	.	.		.	.	.	.
10818	80+	YES	YES	no	no	no	no	no-no-no	.	.	.	no	no	.	no	no	no	.	83.3	71.4	.	.	.	.	.	.	.	no	.	.	.	.	.	.	.	.	.	.	.	.	.	.	.	.	.	.	.	.	.	.	.		.	.	.	.
10819	60-69	YES	YES	YES	no	YES	no	no-YES-no	.	ST69-H27, 5-5(0Q)	.	no	no	.	no	no	no	.	80	66.7	.	.	.	71	.	71	.	no	.	.	.	.	.	.	.	.	.	.	.	.	.	.	.	.	.	.	.	.	.	.	.		.	.	.	.
10821	60-69	YES	YES	no	no	no	no	no-no-no	.	.	.	no	no	.	no	no	no	.	100	80	.	.	.	.	.	.	.	no	.	.	.	.	.	.	.	.	.	.	.	.	.	.	.	.	.	.	.	.	.	.	.		.	.	.	.
10828	70-79	YES	YES	no	no	no	no	no-no-no	.	.	.	no	no	.	no	no	no	.	100	100	.	.	.	.	.	.	.	no	.	.	.	.	.	.	.	.	.	.	.	.	.	.	.	.	.	.	.	.	.	.	.		.	.	.	.
10829	60-69	YES	YES	no	no	no	no	no-no-no	.	.	.	no	no	.	no	no	no	.	100	66.7	.	.	.	.	.	.	.	no	.	.	.	.	.	.	.	.	.	.	.	.	.	.	.	.	.	.	.	.	.	.	.		.	.	.	.
10835	50-59	YES	YES	no	no	no	no	no-no-no	.	.	.	no	no	.	no	no	no	.	100	96.8	.	.	.	.	.	.	.	no	.	.	.	.	.	.	.	.	.	.	.	.	.	.	.	.	.	.	.	.	.	.	.		.	.	.	.
10840	50-59	YES	YES	no	no	no	no	no-no-no	.	.	.	no	no	.	no	no	no	.	50	33.3	.	.	.	.	.	.	.	no	.	.	.	.	.	.	.	.	.	.	.	.	.	.	.	.	.	.	.	.	.	.	.		.	.	.	.
10842	60-69	YES	YES	no	no	no	no	no-no-no	.	.	.	no	no	.	no	no	no	.	100	85.7	.	.	.	.	.	.	.	no	.	.	.	.	.	.	.	.	.	.	.	.	.	.	.	.	.	.	.	.	.	.	.		.	.	.	.
10845	50-59	no	YES	no	no	no	no	no-no-no	.	.	.	no	no	.	no	no	no	.	.	.	.	.	.	.	.	.	.	no	.	.	.	.	.	.	.	.	.	.	.	.	.	.	.	.	.	.	.	.	.	.	.		.	.	.	.
10848	60-69	YES	YES	no	no	no	no	no-no-no	.	.	.	no	no	.	no	no	no	.	54.8	54.8	.	.	.	.	.	.	.	no	.	.	.	.	.	.	.	.	.	.	.	.	.	.	.	.	.	.	.	.	.	.	.		.	.	.	.
10849	50-59	YES	YES	no	no	no	no	no-no-no	.	.	.	no	no	.	no	no	no	.	75	50	.	.	.	.	.	.	.	no	.	.	.	.	.	.	.	.	.	.	.	.	.	.	.	.	.	.	.	.	.	.	.		.	.	.	.
10854	50-59	YES	YES	no	no	no	no	no-no-no	.	.	.	no	no	.	no	no	no	.	50	50	.	.	.	.	.	.	.	no	.	.	.	.	.	.	.	.	.	.	.	.	.	.	.	.	.	.	.	.	.	.	.		.	.	.	.
10857	50-59	YES	YES	YES	no	YES	no	no-YES-no	.	ST691-H91, 28-137(0Q)	.	no	no	.	no	no	no	.	50	44.4	.	.	.	73	.	73	.	no	.	.	.	.	.	.	.	.	.	.	.	.	.	.	.	.	.	.	.	.	.	.	.		.	.	.	.
10859	70-79	YES	YES	no	no	no	no	no-no-no	.	.	.	no	no	.	no	no	no	.	70.6	60	.	.	.	.	.	.	.	no	.	.	.	.	.	.	.	.	.	.	.	.	.	.	.	.	.	.	.	.	.	.	.		.	.	.	.
10860	70-79	YES	YES	no	no	no	no	no-no-no	.	.	.	no	no	.	no	no	no	.	100	75	.	.	.	.	.	.	.	YES	6	YES	YES	YES	no	YES	no	no	no	E. coli	no	.	.	.	.	.	.	.	.	.	.	.	.		.	.	.	.
10862	50-59	YES	YES	no	no	no	no	no-no-no	.	.	.	no	no	.	no	no	no	.	100	67.6	.	.	.	.	.	.	.	YES	15	YES	YES	no	no	no	no	no	no	E. coli	YES	ST1236-H253	yes	Urinary E. coli is prevalent E. coli in fecal sample	yes	Fecal ESC_MB8510AA; Urine ESC_MB8516AA	1	1	Fecal SAMN47174678, Urine SAMN47174679	Fecal SAMN46268748, Urine SAMN46268749	100	100	100	E. coli [100], Kb [0], Eb [0], Cb [0], Other [0], E. marmotae [], Unclassified [0]	100	1	.	.
10865	60-69	YES	YES	YES	YES	no	no	YES-no-no	ST648-H0(3Q)	.	.	no	no	.	no	no	yes	no	100	99.98	8	8	7.95	.	.	7.95	.	no	.	.	.	.	.	.	.	.	.	.	.	.	.	.	.	.	.	.	.	.	.	.	.		.	.	.	.
10869	70-79	YES	YES	no	no	no	no	no-no-no	.	.	.	no	no	.	no	no	no	.	100	95.2	.	.	.	.	.	.	.	no	.	.	.	.	.	.	.	.	.	.	.	.	.	.	.	.	.	.	.	.	.	.	.		.	.	.	.
10874	80+	YES	YES	no	no	no	no	no-no-no	.	.	.	no	no	.	no	no	no	.	100	98.4	.	.	.	.	.	.	.	no	.	.	.	.	.	.	.	.	.	.	.	.	.	.	.	.	.	.	.	.	.	.	.		.	.	.	.
10875	50-59	YES	YES	YES	YES	no	no	YES-no-no	ST1431(CC58)-H32(3Q)	.	.	no	no	.	no	no	yes	no	100	54.84	48.4	88.2	88.24	.	.	88.24	.	no	.	.	.	.	.	.	.	.	.	.	.	.	.	.	.	.	.	.	.	.	.	.	.		.	.	.	.
10882	50-59	YES	YES	no	no	no	no	no-no-no	.	.	.	no	no	.	no	no	no	.	33.3	20	.	.	.	.	.	.	.	no	.	.	.	.	.	.	.	.	.	.	.	.	.	.	.	.	.	.	.	.	.	.	.		.	.	.	.
10883	60-69	YES	YES	no	no	no	no	no-no-no	.	.	.	no	no	.	no	no	no	.	11.1	11.1	.	.	.	.	.	.	.	no	.	.	.	.	.	.	.	.	.	.	.	.	.	.	.	.	.	.	.	.	.	.	.		.	.	.	.
10885	70-79	YES	YES	no	no	no	no	no-no-no	.	.	.	no	no	.	no	no	no	.	100	93	.	.	.	.	.	.	.	no	.	.	.	.	.	.	.	.	.	.	.	.	.	.	.	.	.	.	.	.	.	.	.		.	.	.	.
10889	60-69	YES	YES	no	no	no	no	no-no-no	.	.	.	no	no	.	no	no	no	.	66.7	50	.	.	.	.	.	.	.	no	.	.	.	.	.	.	.	.	.	.	.	.	.	.	.	.	.	.	.	.	.	.	.		.	.	.	.
10891	60-69	YES	YES	YES	YES	no	no	YES-no-no	ST1193 & ST5150(CC38)-H65(2Q) & ST216-H69(1Q)	.	.	no	no	.	no	YES	yes	YES	57.69	57.69	48.1	48.1	83.33	.	.	83.33	.	YES	2	YES	YES	YES	YES	no	no	no	no	E. coli	no	.	.	.	.	.	.	.	.	.	.	.	.		.	.	.	.
10893	70-79	YES	YES	YES	no	YES	YES	no-YES-YES	.	ST685(CC10)-H34, 26-5(0Q)	same ST685	YES	no	SAME	no	no	no	.	100	80	.	.	.	0.01	0.01	0.01	.	no	.	.	.	.	.	.	.	.	.	.	.	.	.	.	.	.	.	.	.	.	.	.	.		.	.	.	.
10894	70-79	YES	YES	YES	YES	YES	YES	YES-YES-YES	ST1193	same ST1193	ST127-H2, 36-60(0Q)	YES	YES	BOTH	no	YES	no	no	100	97.09	84.1	86.7	86.67	86.67	12	86.67	.	no	.	.	.	.	.	.	.	.	.	.	.	.	.	.	.	.	.	.	.	.	.	.	.		.	.	.	.
10903	50-59	YES	YES	YES	no	YES	no	no-YES-no	.	ST372-H41, 47-6(1Q)	.	no	no	.	no	no	no	.	33.3	40	.	.	.	99	.	99	.	no	.	.	.	.	.	.	.	.	.	.	.	.	.	.	.	.	.	.	.	.	.	.	.		.	.	.	.
10919	60-69	YES	YES	no	no	no	no	no-no-no	.	.	.	no	no	.	no	no	no	.	99.5	99.5	.	.	.	.	.	.	.	YES	16	no	.	.	.	.	.	.	.	not determined	.	.	.	.	.	.	.	.	.	.	.	.	.		.	.	.	.
10921	60-69	YES	YES	YES	no	YES	no	no-YES-no	.	ST69-H27, 27-5(0Q)	.	no	no	.	no	no	no	.	16.7	9.1	.	.	.	99	.	99	.	no	.	.	.	.	.	.	.	.	.	.	.	.	.	.	.	.	.	.	.	.	.	.	.		.	.	.	.
10923	70-79	YES	YES	no	no	no	no	no-no-no	.	.	.	no	no	.	no	no	no	.	100	100	.	.	.	.	.	.	.	no	.	.	.	.	.	.	.	.	.	.	.	.	.	.	.	.	.	.	.	.	.	.	.		.	.	.	.
10931	50-59	YES	YES	YES	YES	YES	no	YES-YES-no	ST1193	same ST1193	.	YES	no	SAME	no	YES	no	no	100	99.17	66.1	66.7	66.67	66.67	.	66.67	same clone	no	.	.	.	.	.	.	.	.	.	.	.	.	.	.	.	.	.	.	.	.	.	.	.		.	.	.	.
10933	70-79	YES	YES	no	no	no	no	no-no-no	.	.	.	no	no	.	no	no	no	.	30	30	.	.	.	.	.	.	.	no	.	.	.	.	.	.	.	.	.	.	.	.	.	.	.	.	.	.	.	.	.	.	.		.	.	.	.
10934	70-79	YES	YES	no	no	no	no	no-no-no	.	.	.	no	no	.	no	no	no	.	100	100	.	.	.	.	.	.	.	no	.	.	.	.	.	.	.	.	.	.	.	.	.	.	.	.	.	.	.	.	.	.	.		.	.	.	.
10940	70-79	YES	YES	YES	YES	YES	no	YES-YES-no	ST69-H27(2Q) & ST394-H30(1Q)	same ST394	.	YES	no	BOTH	no	no	yes	YES	93.33	77.78	44.4	53.3	57.14	57.14	.	57.14	same clone	no	.	.	.	.	.	.	.	.	.	.	.	.	.	.	.	.	.	.	.	.	.	.	.		.	.	.	.
10941	50-59	YES	YES	YES	YES	YES	no	YES-YES-no	ST131-H41(1Q)	ST540(CC10)-H27(0Q)	.	YES	no	DIFF	no	no	yes	no	100	99.99	0.6	0.6	0.59	1.2	.	1.2	diff clones, both minor	no	.	.	.	.	.	.	.	.	.	.	.	.	.	.	.	.	.	.	.	.	.	.	.		.	.	.	.
10942	70-79	YES	YES	no	no	no	no	no-no-no	.	.	.	no	no	.	no	no	no	.	100	90.9	.	.	.	.	.	.	.	no	.	.	.	.	.	.	.	.	.	.	.	.	.	.	.	.	.	.	.	.	.	.	.		.	.	.	.
10944	60-69	YES	YES	no	no	no	no	no-no-no	.	.	.	no	no	.	no	no	no	.	100	100	.	.	.	.	.	.	.	YES	17	YES	no	no	no	no	no	no	no	Salmonella sp.	no	.	.	.	.	.	.	.	.	.	.	.	.		.	.	.	.
10945	50-59	YES	YES	YES	YES	YES	no	YES-YES-no	ST95-H468(1Q)	same ST95	.	YES	no	SAME	no	no	yes	no	100	93.75	93.8	100	100	100	.	100	same clone	no	.	.	.	.	.	.	.	.	.	.	.	.	.	.	.	.	.	.	.	.	.	.	.		.	.	.	.
10947	70-79	YES	YES	YES	no	YES	no	no-YES-no	.	ST2914(CC349)-H0, 26-112(0Q)	.	no	no	.	no	no	no	.	23.1	23.1	.	.	.	100	.	100	.	no	.	.	.	.	.	.	.	.	.	.	.	.	.	.	.	.	.	.	.	.	.	.	.		.	.	.	.
10949	70-79	YES	YES	no	no	no	no	no-no-no	.	.	.	no	no	.	no	no	no	.	50	50	.	.	.	.	.	.	.	no	.	.	.	.	.	.	.	.	.	.	.	.	.	.	.	.	.	.	.	.	.	.	.		.	.	.	.
10951	60-69	YES	YES	YES	no	YES	no	no-YES-no	.	ST69-H27	.	no	no	.	no	no	no	.	40	22.2	.	.	.	4.2	.	4.2	.	no	.	.	.	.	.	.	.	.	.	.	.	.	.	.	.	.	.	.	.	.	.	.	.		.	.	.	.
10953	60-69	no	YES	no	no	no	no	no-no-no	.	.	.	no	no	.	no	no	no	.	.	.	.	.	.	.	.	.	.	no	.	.	.	.	.	.	.	.	.	.	.	.	.	.	.	.	.	.	.	.	.	.	.		.	.	.	.
10957	60-69	YES	YES	no	no	no	no	no-no-no	.	.	.	no	no	.	no	no	no	.	14.3	14.3	.	.	.	.	.	.	.	no	.	.	.	.	.	.	.	.	.	.	.	.	.	.	.	.	.	.	.	.	.	.	.		.	.	.	.
10960	60-69	YES	YES	YES	YES	no	no	YES-no-no	CC349-H54(3Q)	.	.	no	no	.	no	no	yes	no	47.06	47.06	1.8	1.8	3.75	.	.	3.75	.	no	.	.	.	.	.	.	.	.	.	.	.	.	.	.	.	.	.	.	.	.	.	.	.		.	.	.	.
10962	50-59	YES	YES	no	no	no	no	no-no-no	.	.	.	no	no	.	no	no	no	.	100	80	.	.	.	.	.	.	.	no	.	.	.	.	.	.	.	.	.	.	.	.	.	.	.	.	.	.	.	.	.	.	.		.	.	.	.
10966	50-59	YES	YES	no	no	no	no	no-no-no	.	.	.	no	no	.	no	no	no	.	100	50	.	.	.	.	.	.	.	no	.	.	.	.	.	.	.	.	.	.	.	.	.	.	.	.	.	.	.	.	.	.	.		.	.	.	.
10967	50-59	YES	YES	no	no	no	no	no-no-no	.	.	.	no	no	.	no	no	no	.	100	40	.	.	.	.	.	.	.	no	.	.	.	.	.	.	.	.	.	.	.	.	.	.	.	.	.	.	.	.	.	.	.		.	.	.	.
10968	50-59	YES	YES	no	no	no	no	no-no-no	.	.	.	no	no	.	no	no	no	.	100	100	.	.	.	.	.	.	.	no	.	.	.	.	.	.	.	.	.	.	.	.	.	.	.	.	.	.	.	.	.	.	.		.	.	.	.
10969	70-79	YES	YES	no	no	no	no	no-no-no	.	.	.	no	no	.	no	no	no	.	83.3	83.3	.	.	.	.	.	.	.	no	.	.	.	.	.	.	.	.	.	.	.	.	.	.	.	.	.	.	.	.	.	.	.		.	.	.	.
10973	70-79	YES	YES	no	no	no	no	no-no-no	.	.	.	no	no	.	no	no	no	.	100	85.7	.	.	.	.	.	.	.	YES	1	YES	YES	no	no	no	no	no	no	E. coli	no	.	.	.	.	.	.	.	.	.	.	.	.		.	.	.	.
10974	50-59	YES	YES	no	no	no	no	no-no-no	.	.	.	no	no	.	no	no	no	.	50	50	.	.	.	.	.	.	.	no	.	.	.	.	.	.	.	.	.	.	.	.	.	.	.	.	.	.	.	.	.	.	.		.	.	.	.
10977	60-69	YES	YES	no	no	no	no	no-no-no	.	.	.	no	no	.	no	no	no	.	100	66.7	.	.	.	.	.	.	.	no	.	.	.	.	.	.	.	.	.	.	.	.	.	.	.	.	.	.	.	.	.	.	.		.	.	.	.
10981	70-79	YES	YES	YES	no	YES	no	no-YES-no	.	ST405-H41, 28-67(0Q)	.	no	no	.	no	no	no	.	100	96.2	.	.	.	100	.	100	.	no	.	.	.	.	.	.	.	.	.	.	.	.	.	.	.	.	.	.	.	.	.	.	.		.	.	.	.
10982	70-79	YES	YES	no	no	no	no	no-no-no	.	.	.	no	no	.	no	no	no	.	100	96.8	.	.	.	.	.	.	.	no	.	.	.	.	.	.	.	.	.	.	.	.	.	.	.	.	.	.	.	.	.	.	.		.	.	.	.
10990	50-59	no	YES	no	no	no	no	no-no-no	.	.	.	no	no	.	no	no	no	.	.	.	.	.	.	.	.	.	.	no	.	.	.	.	.	.	.	.	.	.	.	.	.	.	.	.	.	.	.	.	.	.	.		.	.	.	.
10993	80+	YES	YES	YES	no	YES	no	no-YES-no	.	ST349-H93, 26-112(0Q)	.	no	no	.	no	no	no	.	100	100	.	.	.	2	.	2	.	no	.	.	.	.	.	.	.	.	.	.	.	.	.	.	.	.	.	.	.	.	.	.	.		.	.	.	.
11000	80+	YES	YES	no	no	no	no	no-no-no	.	.	.	no	no	.	no	no	no	.	100	80	.	.	.	.	.	.	.	no	.	.	.	.	.	.	.	.	.	.	.	.	.	.	.	.	.	.	.	.	.	.	.		.	.	.	.
11011	60-69	YES	YES	no	no	no	no	no-no-no	.	.	.	no	no	.	no	no	no	.	100	100	.	.	.	.	.	.	.	no	.	.	.	.	.	.	.	.	.	.	.	.	.	.	.	.	.	.	.	.	.	.	.		.	.	.	.
11012	60-69	YES	YES	no	no	no	no	no-no-no	.	.	.	no	no	.	no	no	no	.	.	.	.	.	.	.	.	.	.	no	.	.	.	.	.	.	.	.	.	.	.	.	.	.	.	.	.	.	.	.	.	.	.		.	.	.	growth level record absent
11014	60-69	YES	YES	no	no	no	no	no-no-no	.	.	.	no	no	.	no	no	no	.	100	92.3	.	.	.	.	.	.	.	no	.	.	.	.	.	.	.	.	.	.	.	.	.	.	.	.	.	.	.	.	.	.	.		.	.	.	.
11015	60-69	no	YES	no	no	no	no	no-no-no	.	.	.	no	no	.	no	no	no	.	.	.	.	.	.	.	.	.	.	no	.	.	.	.	.	.	.	.	.	.	.	.	.	.	.	.	.	.	.	.	.	.	.		.	.	.	.
11017	60-69	YES	YES	no	no	no	no	no-no-no	.	.	.	no	no	.	no	no	no	.	88.2	65.2	.	.	.	.	.	.	.	no	.	.	.	.	.	.	.	.	.	.	.	.	.	.	.	.	.	.	.	.	.	.	.		.	.	.	.
11019	70-79	YES	YES	no	no	no	no	no-no-no	.	.	.	no	no	.	no	no	no	.	36.8	36.8	.	.	.	.	.	.	.	no	.	.	.	.	.	.	.	.	.	.	.	.	.	.	.	.	.	.	.	.	.	.	.		.	.	.	.
11026	50-59	YES	YES	no	no	no	no	no-no-no	.	.	.	no	no	.	no	no	no	.	10.7	10.7	.	.	.	.	.	.	.	no	.	.	.	.	.	.	.	.	.	.	.	.	.	.	.	.	.	.	.	.	.	.	.		.	.	.	.
11031	50-59	YES	YES	no	no	no	no	no-no-no	.	.	.	no	no	.	no	no	no	.	100	100	.	.	.	.	.	.	.	YES	8	no	.	.	.	.	.	.	.	not determined	.	.	.	.	.	.	.	.	.	.	.	.	.		.	.	.	.
11042	50-59	YES	YES	YES	YES	no	no	YES-no-no	ST1193	.	.	no	no	.	no	YES	no	no	100	94.89	21.9	23.1	23.08	.	.	23.08	.	no	.	.	.	.	.	.	.	.	.	.	.	.	.	.	.	.	.	.	.	.	.	.	.		.	.	.	.
11049	50-59	YES	YES	YES	YES	no	no	YES-no-no	ST1193	.	.	no	no	.	no	YES	no	no	51.72	51.72	48.3	48.3	93.33	.	.	93.33	.	no	.	.	.	.	.	.	.	.	.	.	.	.	.	.	.	.	.	.	.	.	.	.	.		.	.	.	.
11055	60-69	YES	YES	no	no	no	no	no-no-no	.	.	.	no	no	.	no	no	no	.	50	42.9	.	.	.	.	.	.	.	no	.	.	.	.	.	.	.	.	.	.	.	.	.	.	.	.	.	.	.	.	.	.	.		.	.	.	.
11060	70-79	YES	YES	YES	no	YES	no	no-YES-no	.	ST69-H27	.	no	no	.	no	no	no	.	100	100	.	.	.	99	.	99	.	no	.	.	.	.	.	.	.	.	.	.	.	.	.	.	.	.	.	.	.	.	.	.	.		.	.	.	.
11069	60-69	YES	YES	no	no	no	no	no-no-no	.	.	.	no	no	.	no	no	no	.	50	33.3	.	.	.	.	.	.	.	no	.	.	.	.	.	.	.	.	.	.	.	.	.	.	.	.	.	.	.	.	.	.	.		.	.	.	.
11071	70-79	YES	YES	no	no	no	no	no-no-no	.	.	.	no	no	.	no	no	no	.	80	80	.	.	.	.	.	.	.	no	.	.	.	.	.	.	.	.	.	.	.	.	.	.	.	.	.	.	.	.	.	.	.		.	.	.	.
11074	70-79	YES	YES	no	no	no	no	no-no-no	.	.	.	no	no	.	no	no	no	.	75	60	.	.	.	.	.	.	.	no	.	.	.	.	.	.	.	.	.	.	.	.	.	.	.	.	.	.	.	.	.	.	.		.	.	.	.
11075	70-79	YES	YES	YES	YES	no	no	YES-no-no	ST95-H41(1Q)	.	.	no	no	.	no	no	yes	no	100	91.67	2.9	3.2	3.18	.	.	3.18	.	no	.	.	.	.	.	.	.	.	.	.	.	.	.	.	.	.	.	.	.	.	.	.	.		.	.	.	.
11089	70-79	YES	YES	no	no	no	no	no-no-no	.	.	.	no	no	.	no	no	no	.	100	99.5	.	.	.	.	.	.	.	no	.	.	.	.	.	.	.	.	.	.	.	.	.	.	.	.	.	.	.	.	.	.	.		.	.	.	.
11091	50-59	YES	YES	no	no	no	no	no-no-no	.	.	.	no	no	.	no	no	no	.	72.2	50	.	.	.	.	.	.	.	no	.	.	.	.	.	.	.	.	.	.	.	.	.	.	.	.	.	.	.	.	.	.	.		.	.	.	.
11095	70-79	YES	YES	YES	no	YES	no	no-YES-no	.	E. coli clone not determined	.	no	no	.	no	no	no	.	100	90.9	.	.	.	100	.	100	.	no	.	.	.	.	.	.	.	.	.	.	.	.	.	.	.	.	.	.	.	.	.	.	.		.	.	.	.
11096	50-59	YES	YES	no	no	no	no	no-no-no	.	.	.	no	no	.	no	no	no	.	100	75	.	.	.	.	.	.	.	no	.	.	.	.	.	.	.	.	.	.	.	.	.	.	.	.	.	.	.	.	.	.	.		.	.	.	.
11103	50-59	YES	YES	YES	YES	no	YES	YES-no-YES	ST95-H99(1Q)	.	same ST95	YES	no	SAME	no	no	yes	no	100	48.78	4.9	10	10	.	10	10	.	no	.	.	.	.	.	.	.	.	.	.	.	.	.	.	.	.	.	.	.	.	.	.	.		.	.	.	.
11106	60-69	YES	YES	no	no	no	no	no-no-no	.	.	.	no	no	.	no	no	no	.	60	50	.	.	.	.	.	.	.	no	.	.	.	.	.	.	.	.	.	.	.	.	.	.	.	.	.	.	.	.	.	.	.		.	.	.	.
11108	70-79	YES	YES	no	no	no	no	no-no-no	.	.	.	no	no	.	no	no	no	.	100	90.9	.	.	.	.	.	.	.	no	.	.	.	.	.	.	.	.	.	.	.	.	.	.	.	.	.	.	.	.	.	.	.		.	.	.	.
11116	50-59	YES	YES	no	no	no	no	no-no-no	.	.	.	no	no	.	no	no	no	.	100	95.2	.	.	.	.	.	.	.	no	.	.	.	.	.	.	.	.	.	.	.	.	.	.	.	.	.	.	.	.	.	.	.		.	.	.	.
11122	70-79	YES	YES	no	no	no	no	no-no-no	.	.	.	no	no	.	no	no	no	.	100	100	.	.	.	.	.	.	.	no	.	.	.	.	.	.	.	.	.	.	.	.	.	.	.	.	.	.	.	.	.	.	.		.	.	.	.
11124	70-79	YES	YES	YES	YES	YES	no	YES-YES-no	ST617(CC10)-H29(3Q)	same ST617	.	YES	no	SAME	no	no	yes	no	92.59	54.35	52.2	88.9	96	96	.	96	same clone	no	.	.	.	.	.	.	.	.	.	.	.	.	.	.	.	.	.	.	.	.	.	.	.		.	.	.	.
11125	60-69	YES	YES	YES	YES	YES	YES	YES-YES-YES	CC58-H54 & ST1723	same CC58-H54	ST10-H23(0Q)	YES	YES	BOTH	no	no	yes	no	45.45	45.45	13.6	13.6	30	30	0.5	30	.	no	.	.	.	.	.	.	.	.	.	.	.	.	.	.	.	.	.	.	.	.	.	.	.		.	.	.	.
11127	70-79	YES	YES	no	no	no	no	no-no-no	.	.	.	no	no	.	no	no	no	.	100	85.7	.	.	.	.	.	.	.	no	.	.	.	.	.	.	.	.	.	.	.	.	.	.	.	.	.	.	.	.	.	.	.		.	.	.	.
11130	60-69	YES	YES	no	no	no	no	no-no-no	.	.	.	no	no	.	no	no	no	.	85.7	85.7	.	.	.	.	.	.	.	no	.	.	.	.	.	.	.	.	.	.	.	.	.	.	.	.	.	.	.	.	.	.	.		.	.	.	.
11134	60-69	YES	YES	no	no	no	no	no-no-no	.	.	.	no	no	.	no	no	no	.	50	42.9	.	.	.	.	.	.	.	no	.	.	.	.	.	.	.	.	.	.	.	.	.	.	.	.	.	.	.	.	.	.	.		.	.	.	.
11135	70-79	YES	YES	YES	no	YES	no	no-YES-no	.	ST69-H27, 27-5(0Q)	.	no	no	.	no	no	no	.	100	100	.	.	.	0.1	.	0.1	.	no	.	.	.	.	.	.	.	.	.	.	.	.	.	.	.	.	.	.	.	.	.	.	.		.	.	.	.
11137	60-69	YES	YES	YES	no	YES	no	no-YES-no	.	ST95-H41, 1-1(0Q)	.	no	no	.	no	no	no	.	83.3	75	.	.	.	90	.	90	.	no	.	.	.	.	.	.	.	.	.	.	.	.	.	.	.	.	.	.	.	.	.	.	.		.	.	.	.
11145	70-79	YES	YES	no	no	no	no	no-no-no	.	.	.	no	no	.	no	no	no	.	100	90.9	.	.	.	.	.	.	.	no	.	.	.	.	.	.	.	.	.	.	.	.	.	.	.	.	.	.	.	.	.	.	.		.	.	.	.
11149	70-79	YES	YES	no	no	no	no	no-no-no	.	.	.	no	no	.	no	no	no	.	100	60	.	.	.	.	.	.	.	no	.	.	.	.	.	.	.	.	.	.	.	.	.	.	.	.	.	.	.	.	.	.	.		.	.	.	.
11154	60-69	YES	YES	no	no	no	no	no-no-no	.	.	.	no	no	.	no	no	no	.	100	85.7	.	.	.	.	.	.	.	no	.	.	.	.	.	.	.	.	.	.	.	.	.	.	.	.	.	.	.	.	.	.	.		.	.	.	.
11155	50-59	YES	YES	no	no	no	no	no-no-no	.	.	.	no	no	.	no	no	no	.	7.7	7.7	.	.	.	.	.	.	.	no	.	.	.	.	.	.	.	.	.	.	.	.	.	.	.	.	.	.	.	.	.	.	.		.	.	.	.
11156	70-79	YES	YES	no	no	no	no	no-no-no	.	.	.	no	no	.	no	no	no	.	100	97.7	.	.	.	.	.	.	.	no	.	.	.	.	.	.	.	.	.	.	.	.	.	.	.	.	.	.	.	.	.	.	.		.	.	.	.
11157	60-69	YES	YES	YES	no	YES	no	no-YES-no	.	ST349-H93, 26-112(0Q)	.	no	no	.	no	no	no	.	100	85.7	.	.	.	0.01	.	0.01	.	no	.	.	.	.	.	.	.	.	.	.	.	.	.	.	.	.	.	.	.	.	.	.	.		.	.	.	.
11160	60-69	YES	YES	no	no	no	no	no-no-no	.	.	.	no	no	.	no	no	no	.	50	50	.	.	.	.	.	.	.	no	.	.	.	.	.	.	.	.	.	.	.	.	.	.	.	.	.	.	.	.	.	.	.		.	.	.	.
11163	50-59	YES	YES	YES	YES	YES	YES	YES-YES-YES	ST93(CC10)-H30(3Q) & ST10-H27(1Q)	same ST10-H27	same ST10-H27	YES	YES	BOTH	no	no	yes	YES	100	83.33	100	100	100	100	100	100	same clone	YES	18	no	.	.	.	.	.	.	.	not determined	.	.	.	.	.	.	.	.	.	.	.	.	.		.	.	.	.
11168	60-69	YES	YES	no	no	no	no	no-no-no	.	.	.	no	no	.	no	no	no	.	95.2	90.9	.	.	.	.	.	.	.	no	.	.	.	.	.	.	.	.	.	.	.	.	.	.	.	.	.	.	.	.	.	.	.		.	.	.	.
11172	70-79	YES	YES	YES	no	YES	no	no-YES-no	.	ST10-H27, 51-5(1Q)	.	no	no	.	no	no	no	.	100	97.6	.	.	.	34.9	.	34.9	.	YES	16	YES	YES	no	no	no	no	no	no	E. coli	YES	ST404	yes	Urinary E. coli is prevalent E. coli in fecal sample	yes	Fecal ESC_MB6491AA; Urine ESC_MB6498AA	0	2	Fecal SAMN47174680, Urine SAMN47174681	Fecal SAMN46268750, Urine SAMN46268751	100	100	100	E. coli [100], Kb [0], Eb [0], Cb [0], Other [0], E. marmotae [0], Unclassified [0]	100	2	.	.
11174	70-79	YES	YES	YES	no	YES	no	no-YES-no	.	ST73-H10, 7-25(0Q)	.	no	no	.	no	no	no	.	100	83.3	.	.	.	97	.	97	.	no	.	.	.	.	.	.	.	.	.	.	.	.	.	.	.	.	.	.	.	.	.	.	.		.	.	.	.
11186	70-79	YES	YES	YES	YES	YES	YES	YES-YES-YES	H30	ST69-H27, 27-5(0Q)	same H30	YES	YES	BOTH	YES	no	no	no	64.3	71.43	66.7	66.7	93.33	58.3	93.33	93.33	.	YES	14	YES	YES	YES	no	YES	no	no	no	E. coli	YES	ST69	yes	same resistance in urine and fecal samples	yes	Fecal ESC_IB9330AA; Urine ESC_IB9348AA	0	0	Fecal SAMN47174682, Urine SAMN47174683	Fecal SAMN46268752, Urine SAMN46268753	41	100	56.7	E. coli [56.7], Kb [41], Eb [0], Cb [0], Other [0], E. marmotae [0], Unclassified [2.3]	100	2	2	.
11187	60-69	YES	YES	no	no	no	no	no-no-no	.	.	.	no	no	.	no	no	no	.	100	88.9	.	.	.	.	.	.	.	no	.	.	.	.	.	.	.	.	.	.	.	.	.	.	.	.	.	.	.	.	.	.	.		.	.	.	.
11196	60-69	YES	YES	YES	no	no	YES	no-no-YES	.	.	ST95-H18, 1-1(0Q)	no	no	.	no	no	no	.	100	80	.	.	.	.	99	99	.	no	.	.	.	.	.	.	.	.	.	.	.	.	.	.	.	.	.	.	.	.	.	.	.		.	.	.	.
11203	70-79	YES	YES	no	no	no	no	no-no-no	.	.	.	no	no	.	no	no	no	.	100	96.2	.	.	.	.	.	.	.	no	.	.	.	.	.	.	.	.	.	.	.	.	.	.	.	.	.	.	.	.	.	.	.		.	.	.	.
11212	80+	YES	YES	YES	YES	no	YES	YES-no-YES	H30	.	ST963(CC38)-H26, 26-47(0Q)	YES	no	DIFF	YES	no	no	no	83.3	62.5	50	66.7	14.44	.	99	99	calculated by comparison of growth on plates	YES	14	YES	YES	YES	no	no	YES	no	no	E. coli	YES	ST963(CC38)	yes	same resistance in urine and fecal samples	yes	Fecal ESC_IB9365AA; Urine ESC_LB0809AA	2	5	Fecal SAMN47174684, urien SAMN47174685	Fecal SAMN46268754, Urine SAMN46268755	100	100	85.5	E. coli [85.5], Kb [11], Eb [0], Cb [0], Other [3.5], E. marmotae [0], Unclassified [0]	100	2	2	.
11220	80+	YES	YES	no	no	no	no	no-no-no	.	.	.	no	no	.	no	no	no	.	50	33.3	.	.	.	.	.	.	.	no	.	.	.	.	.	.	.	.	.	.	.	.	.	.	.	.	.	.	.	.	.	.	.		.	.	.	.
11232	50-59	YES	YES	YES	no	YES	no	no-YES-no	.	ST69-H27, 27-5(0Q)	.	no	no	.	no	no	no	.	60	60	.	.	.	15	.	15	.	no	.	.	.	.	.	.	.	.	.	.	.	.	.	.	.	.	.	.	.	.	.	.	.		.	.	.	.
11235	70-79	YES	YES	no	no	no	no	no-no-no	.	.	.	no	no	.	no	no	no	.	100	93.8	.	.	.	.	.	.	.	YES	9	YES	YES	no	no	no	no	no	no	E. coli	YES	ST38	yes	Urinary E. coli is prevalent E. coli in fecal sample	yes	Fecal ESC_IB9341AA; Urine ESC_IB9342AA	0	4	Fecal SAMN47174686, Urine SAMN47174687	Fecal SAMN46268756, Urine SAMN46268757	100	100	100	E. coli [99.8], Kb [0], Eb [0], Cb [0.1], Other [0.1], E. marmotae [0], Unclassified [0]	100	1	.	.
11239	60-69	YES	YES	YES	YES	no	no	YES-no-no	H30	.	.	no	no	.	YES	no	no	no	100	61.22	51	83.3	83.33	.	.	83.33	.	no	.	.	.	.	.	.	.	.	.	.	.	.	.	.	.	.	.	.	.	.	.	.	.		.	.	2	.
11243	80+	YES	YES	YES	no	YES	no	no-YES-no	.	ST2554(CC135)-H78, 1-6(0Q)	.	no	no	.	no	no	no	.	66.7	50	.	.	.	91	.	91	.	no	.	.	.	.	.	.	.	.	.	.	.	.	.	.	.	.	.	.	.	.	.	.	.		.	.	.	.
11249	70-79	YES	YES	no	no	no	no	no-no-no	.	.	.	no	no	.	no	no	no	.	50	50	.	.	.	.	.	.	.	no	.	.	.	.	.	.	.	.	.	.	.	.	.	.	.	.	.	.	.	.	.	.	.		.	.	.	.
11250	50-59	YES	YES	no	no	no	no	no-no-no	.	.	.	no	no	.	no	no	no	.	100	66.7	.	.	.	.	.	.	.	no	.	.	.	.	.	.	.	.	.	.	.	.	.	.	.	.	.	.	.	.	.	.	.		.	.	.	.
11252	50-59	YES	YES	no	no	no	no	no-no-no	.	.	.	no	no	.	no	no	no	.	100	66.7	.	.	.	.	.	.	.	no	.	.	.	.	.	.	.	.	.	.	.	.	.	.	.	.	.	.	.	.	.	.	.		.	.	.	.
11255	70-79	YES	YES	YES	YES	YES	no	YES-YES-no	ST10-H0(0Q)	ST5308(CC674)-H233(0Q)	.	YES	no	DIFF	no	no	yes	no	100	97.56	0.2	0.3	0.25	100	.	100	TSR major clone	YES	9	YES	YES	YES	no	YES	no	no	no	E. coli	YES	ST5308(CC674)	yes	same resistance in urine and fecal samples	yes	Fecal ESC_LB0811AA; Urine ESC_LB0803AA	0	3	Fecal SAMN47174688, Urine SAMN47174689	Fecal SAMN46268758, Urine SAMN46268759	100	100	100	E. coli [100], Kb [0], Eb [0], Cb [0], Other [0], E. marmotae [0], Unclassified [0]	100	1	.	.
11260	50-59	YES	YES	YES	no	YES	no	no-YES-no	.	ST5979-H124, 27-8(0Q)	.	no	no	.	no	no	no	.	100	94.6	.	.	.	0.2	.	0.2	.	no	.	.	.	.	.	.	.	.	.	.	.	.	.	.	.	.	.	.	.	.	.	.	.		.	.	.	.
11261	50-59	YES	YES	no	no	no	no	no-no-no	.	.	.	no	no	.	no	no	no	.	100	75	.	.	.	.	.	.	.	no	.	.	.	.	.	.	.	.	.	.	.	.	.	.	.	.	.	.	.	.	.	.	.		.	.	.	.
11266	70-79	YES	YES	no	no	no	no	no-no-no	.	.	.	no	no	.	no	no	no	.	66.7	50	.	.	.	.	.	.	.	no	.	.	.	.	.	.	.	.	.	.	.	.	.	.	.	.	.	.	.	.	.	.	.		.	.	.	.
11267	70-79	YES	YES	no	no	no	no	no-no-no	.	.	.	no	no	.	no	no	no	.	100	93.8	.	.	.	.	.	.	.	no	.	.	.	.	.	.	.	.	.	.	.	.	.	.	.	.	.	.	.	.	.	.	.		.	.	.	.
11275	50-59	YES	YES	no	no	no	no	no-no-no	.	.	.	no	no	.	no	no	no	.	100	94.3	.	.	.	.	.	.	.	no	.	.	.	.	.	.	.	.	.	.	.	.	.	.	.	.	.	.	.	.	.	.	.		.	.	.	.
11276	70-79	YES	YES	no	no	no	no	no-no-no	.	.	.	no	no	.	no	no	no	.	100	100	.	.	.	.	.	.	.	no	.	.	.	.	.	.	.	.	.	.	.	.	.	.	.	.	.	.	.	.	.	.	.		.	.	.	.
11292	60-69	YES	YES	no	no	no	no	no-no-no	.	.	.	no	no	.	no	no	no	.	100	87.5	.	.	.	.	.	.	.	no	.	.	.	.	.	.	.	.	.	.	.	.	.	.	.	.	.	.	.	.	.	.	.		.	.	.	.
11298	50-59	YES	YES	no	no	no	no	no-no-no	.	.	.	no	no	.	no	no	no	.	100	88.9	.	.	.	.	.	.	.	no	.	.	.	.	.	.	.	.	.	.	.	.	.	.	.	.	.	.	.	.	.	.	.		.	.	.	.
11301	50-59	YES	YES	YES	no	YES	no	no-YES-no	.	ST38-H5, 27-36(0Q)	.	no	no	.	no	no	no	.	100	100	.	.	.	100	.	100	.	no	.	.	.	.	.	.	.	.	.	.	.	.	.	.	.	.	.	.	.	.	.	.	.		.	.	.	.
11305	70-79	YES	YES	no	no	no	no	no-no-no	.	.	.	no	no	.	no	no	no	.	100	88.9	.	.	.	.	.	.	.	no	.	.	.	.	.	.	.	.	.	.	.	.	.	.	.	.	.	.	.	.	.	.	.		.	.	.	.
11306	70-79	YES	YES	no	no	no	no	no-no-no	.	.	.	no	no	.	no	no	no	.	100	83.3	.	.	.	.	.	.	.	no	.	.	.	.	.	.	.	.	.	.	.	.	.	.	.	.	.	.	.	.	.	.	.		.	.	.	.
11307	50-59	no	YES	no	no	no	no	no-no-no	.	.	.	no	no	.	no	no	no	.	.	.	.	.	.	.	.	.	.	no	.	.	.	.	.	.	.	.	.	.	.	.	.	.	.	.	.	.	.	.	.	.	.		.	.	.	.
11314	60-69	YES	YES	YES	no	YES	no	no-YES-no	.	ST131-H22, 4-23(0Q)	.	no	no	.	no	no	no	.	100	99.9	.	.	.	100	.	100	.	no	.	.	.	.	.	.	.	.	.	.	.	.	.	.	.	.	.	.	.	.	.	.	.		.	.	.	.
11316	60-69	YES	YES	no	no	no	no	no-no-no	.	.	.	no	no	.	no	no	no	.	33.3	33.3	.	.	.	.	.	.	.	no	.	.	.	.	.	.	.	.	.	.	.	.	.	.	.	.	.	.	.	.	.	.	.		.	.	.	.
11317	50-59	YES	YES	YES	no	no	YES	no-no-YES	.	.	ST963(CC38)-H26, 26-47(0Q)	no	no	.	no	no	no	.	.	.	.	.	.	.	100	100	.	no	.	.	.	.	.	.	.	.	.	.	.	.	.	.	.	.	.	.	.	.	.	.	.		.	.	.	growth level record absent
11321	50-59	YES	YES	no	no	no	no	no-no-no	.	.	.	no	no	.	no	no	no	.	100	97.6	.	.	.	.	.	.	.	no	.	.	.	.	.	.	.	.	.	.	.	.	.	.	.	.	.	.	.	.	.	.	.		.	.	.	.
11327	60-69	YES	YES	no	no	no	no	no-no-no	.	.	.	no	no	.	no	no	no	.	100	75	.	.	.	.	.	.	.	no	.	.	.	.	.	.	.	.	.	.	.	.	.	.	.	.	.	.	.	.	.	.	.		.	.	.	.
11332	50-59	YES	YES	YES	YES	no	no	YES-no-no	CC10-H27(3Q)	.	.	no	no	.	no	no	yes	no	100	57.14	5.4	9.5	9.5	.	.	9.5	.	no	.	.	.	.	.	.	.	.	.	.	.	.	.	.	.	.	.	.	.	.	.	.	.		.	.	.	.
11334	60-69	YES	YES	no	no	no	no	no-no-no	.	.	.	no	no	.	no	no	no	.	100	100	.	.	.	.	.	.	.	no	.	.	.	.	.	.	.	.	.	.	.	.	.	.	.	.	.	.	.	.	.	.	.		.	.	.	.
11337	60-69	YES	YES	no	no	no	no	no-no-no	.	.	.	no	no	.	no	no	no	.	100	77.8	.	.	.	.	.	.	.	no	.	.	.	.	.	.	.	.	.	.	.	.	.	.	.	.	.	.	.	.	.	.	.		.	.	.	.
11342	70-79	no	YES	no	no	no	no	no-no-no	.	.	.	no	no	.	no	no	no	.	.	.	.	.	.	.	.	.	.	no	.	.	.	.	.	.	.	.	.	.	.	.	.	.	.	.	.	.	.	.	.	.	.		.	.	.	.
11343	50-59	YES	YES	YES	no	YES	no	no-YES-no	.	CH40-27	.	no	no	.	no	no	no	.	100	90.9	.	.	.	0.2	.	0.2	.	no	.	.	.	.	.	.	.	.	.	.	.	.	.	.	.	.	.	.	.	.	.	.	.		.	.	.	.
11345	60-69	YES	YES	no	no	no	no	no-no-no	.	.	.	no	no	.	no	no	no	.	66.7	50	.	.	.	.	.	.	.	no	.	.	.	.	.	.	.	.	.	.	.	.	.	.	.	.	.	.	.	.	.	.	.		.	.	.	.
11355	50-59	YES	YES	no	no	no	no	no-no-no	.	.	.	no	no	.	no	no	no	.	100	99.4	.	.	.	.	.	.	.	no	.	.	.	.	.	.	.	.	.	.	.	.	.	.	.	.	.	.	.	.	.	.	.		.	.	.	.
11356	80+	YES	YES	YES	no	YES	no	no-YES-no	.	ST73-H30, 7-25(0Q)	.	no	no	.	no	no	no	.	71.4	55.6	.	.	.	92	.	92	.	no	.	.	.	.	.	.	.	.	.	.	.	.	.	.	.	.	.	.	.	.	.	.	.		.	.	.	.
11358	80+	no	YES	no	no	no	no	no-no-no	.	.	.	no	no	.	no	no	no	.	.	.	.	.	.	.	.	.	.	no	.	.	.	.	.	.	.	.	.	.	.	.	.	.	.	.	.	.	.	.	.	.	.		.	.	.	.
11359	50-59	no	YES	no	no	no	no	no-no-no	.	.	.	no	no	.	no	no	no	.	.	.	.	.	.	.	.	.	.	no	.	.	.	.	.	.	.	.	.	.	.	.	.	.	.	.	.	.	.	.	.	.	.		.	.	.	.
11369	60-69	YES	YES	no	no	no	no	no-no-no	.	.	.	no	no	.	no	no	no	.	53.5	53.5	.	.	.	.	.	.	.	no	.	.	.	.	.	.	.	.	.	.	.	.	.	.	.	.	.	.	.	.	.	.	.		.	.	.	.
11371	60-69	YES	YES	YES	YES	no	no	YES-no-no	ST1193	.	.	no	no	.	no	YES	no	no	100	56.25	1.6	2.8	2.78	.	.	2.78	.	no	.	.	.	.	.	.	.	.	.	.	.	.	.	.	.	.	.	.	.	.	.	.	.		.	.	.	.
11377	70-79	YES	YES	YES	no	YES	no	no-YES-no	.	ST10-H27, 5-5(0Q)	.	no	no	.	no	no	no	.	66.7	66.7	.	.	.	99	.	99	.	no	.	.	.	.	.	.	.	.	.	.	.	.	.	.	.	.	.	.	.	.	.	.	.		.	.	.	.
11380	60-69	YES	YES	YES	YES	YES	no	YES-YES-no	ST1193	same ST1193 & ST48-H34(0Q)	.	YES	no	BOTH	no	YES	no	no	47.62	47.62	38.1	38.1	80	99	.	99	ST1193 predominant	no	.	.	.	.	.	.	.	.	.	.	.	.	.	.	.	.	.	.	.	.	.	.	.		.	.	.	.
11386	60-69	YES	YES	YES	YES	no	YES	YES-no-YES	ST38-H54(1Q)	.	same ST38	YES	no	SAME	no	no	yes	no	100	57.14	42.9	75	75	.	75	75	.	no	.	.	.	.	.	.	.	.	.	.	.	.	.	.	.	.	.	.	.	.	.	.	.		.	.	.	.
11394	60-69	YES	YES	no	no	no	no	no-no-no	.	.	.	no	no	.	no	no	no	.	100	90.9	.	.	.	.	.	.	.	no	.	.	.	.	.	.	.	.	.	.	.	.	.	.	.	.	.	.	.	.	.	.	.		.	.	.	.
11397	60-69	YES	YES	no	no	no	no	no-no-no	.	.	.	no	no	.	no	no	no	.	16.7	16.7	.	.	.	.	.	.	.	no	.	.	.	.	.	.	.	.	.	.	.	.	.	.	.	.	.	.	.	.	.	.	.		.	.	.	.
11403	60-69	YES	YES	no	no	no	no	no-no-no	.	.	.	no	no	.	no	no	no	.	66.7	50	.	.	.	.	.	.	.	YES	4	YES	YES	YES	no	no	YES	no	no	E. coli	no	.	.	.	.	.	.	.	.	.	.	.	.		.	.	.	.
11409	70-79	YES	YES	no	no	no	no	no-no-no	.	.	.	no	no	.	no	no	no	.	6.3	6.3	.	.	.	.	.	.	.	no	.	.	.	.	.	.	.	.	.	.	.	.	.	.	.	.	.	.	.	.	.	.	.		.	.	.	.
11411	60-69	YES	YES	no	no	no	no	no-no-no	.	.	.	no	no	.	no	no	no	.	50	50	.	.	.	.	.	.	.	no	.	.	.	.	.	.	.	.	.	.	.	.	.	.	.	.	.	.	.	.	.	.	.		.	.	.	.
11424	60-69	YES	YES	no	no	no	no	no-no-no	.	.	.	no	no	.	no	no	no	.	83.3	50	.	.	.	.	.	.	.	no	.	.	.	.	.	.	.	.	.	.	.	.	.	.	.	.	.	.	.	.	.	.	.		.	.	.	.
11429	60-69	YES	YES	no	no	no	no	no-no-no	.	.	.	no	no	.	no	no	no	.	80	66.7	.	.	.	.	.	.	.	no	.	.	.	.	.	.	.	.	.	.	.	.	.	.	.	.	.	.	.	.	.	.	.		.	.	.	.
11430	60-69	no	no	no	no	no	no	no-no-no	.	.	.	no	no	.	no	no	no	.	.	.	.	.	.	.	.	.	.	no	.	.	.	.	.	.	.	.	.	.	.	.	.	.	.	.	.	.	.	.	.	.	.		.	.	.	.
11432	70-79	YES	YES	no	no	no	no	no-no-no	.	.	.	no	no	.	no	no	no	.	100	75	.	.	.	.	.	.	.	no	.	.	.	.	.	.	.	.	.	.	.	.	.	.	.	.	.	.	.	.	.	.	.		.	.	.	.
11435	60-69	YES	YES	YES	YES	no	no	YES-no-no	H30	.	.	no	no	.	YES	no	no	no	20	20	20	20	33.33	.	.	33.33	.	no	.	.	.	.	.	.	.	.	.	.	.	.	.	.	.	.	.	.	.	.	.	.	.		.	.	.	.
11436	50-59	no	YES	no	no	no	no	no-no-no	.	.	.	no	no	.	no	no	no	.	.	.	.	.	.	.	.	.	.	no	.	no	.	.	.	.	.	.	.	not determined	.	.	.	.	.	.	.	.	.	.	.	.	.		.	.	.	.
11444	60-69	YES	YES	YES	YES	no	no	YES-no-no	ST93(CC10)-H30(3Q)	.	.	no	no	.	no	no	yes	no	53.85	53.85	0.8	0.8	1.43	.	.	1.43	.	no	.	.	.	.	.	.	.	.	.	.	.	.	.	.	.	.	.	.	.	.	.	.	.		.	.	.	.
11447	70-79	YES	YES	YES	no	YES	no	no-YES-no	.	ST10-H27, 5-5(0Q)	.	no	no	.	no	no	no	.	100	93.8	.	.	.	91	.	91	.	no	.	.	.	.	.	.	.	.	.	.	.	.	.	.	.	.	.	.	.	.	.	.	.		.	.	.	.
11449	80+	YES	YES	no	no	no	no	no-no-no	.	.	.	no	no	.	no	no	no	.	5.4	4.8	.	.	.	.	.	.	.	no	.	.	.	.	.	.	.	.	.	.	.	.	.	.	.	.	.	.	.	.	.	.	.		.	.	.	.
11453	60-69	no	YES	no	no	no	no	no-no-no	.	.	.	no	no	.	no	no	no	.	.	.	.	.	.	.	.	.	.	no	.	.	.	.	.	.	.	.	.	.	.	.	.	.	.	.	.	.	.	.	.	.	.		.	.	.	.
11459	60-69	no	YES	no	no	no	no	no-no-no	.	.	.	no	no	.	no	no	no	.	.	.	.	.	.	.	.	.	.	no	.	.	.	.	.	.	.	.	.	.	.	.	.	.	.	.	.	.	.	.	.	.	.		.	.	.	.
11460	50-59	YES	YES	no	no	no	no	no-no-no	.	.	.	no	no	.	no	no	no	.	100	99.8	.	.	.	.	.	.	.	no	.	.	.	.	.	.	.	.	.	.	.	.	.	.	.	.	.	.	.	.	.	.	.		.	.	.	.
11461	50-59	no	YES	no	no	no	no	no-no-no	.	.	.	no	no	.	no	no	no	.	.	.	.	.	.	.	.	.	.	no	.	.	.	.	.	.	.	.	.	.	.	.	.	.	.	.	.	.	.	.	.	.	.		.	.	.	.
11462	70-79	YES	YES	YES	YES	no	no	YES-no-no	CC58-H121(1Q)	.	.	no	no	.	no	no	yes	no	100	56.82	56.8	100	100	.	.	100	.	no	.	.	.	.	.	.	.	.	.	.	.	.	.	.	.	.	.	.	.	.	.	.	.		.	.	.	.
11474	60-69	YES	YES	no	no	no	no	no-no-no	.	.	.	no	no	.	no	no	no	.	100	100	.	.	.	.	.	.	.	no	.	.	.	.	.	.	.	.	.	.	.	.	.	.	.	.	.	.	.	.	.	.	.		.	.	.	.
11476	70-79	YES	YES	no	no	no	no	no-no-no	.	.	.	no	no	.	no	no	no	.	100	93.8	.	.	.	.	.	.	.	YES	4	no	.	.	.	.	.	.	.	not determined	.	.	.	.	.	.	.	.	.	.	.	.	.		.	.	.	.
11479	60-69	no	YES	no	no	no	no	no-no-no	.	.	.	no	no	.	no	no	no	.	.	.	.	.	.	.	.	.	.	no	.	.	.	.	.	.	.	.	.	.	.	.	.	.	.	.	.	.	.	.	.	.	.		.	.	.	.
11481	60-69	YES	YES	no	no	no	no	no-no-no	.	.	.	no	no	.	no	no	no	.	100	100	.	.	.	.	.	.	.	no	.	.	.	.	.	.	.	.	.	.	.	.	.	.	.	.	.	.	.	.	.	.	.		.	.	.	.
11487	60-69	YES	YES	YES	YES	YES	no	YES-YES-no	ST69-H27(2Q)	same ST69	.	YES	no	SAME	no	no	yes	no	100	83.33	6.7	8	8	8	.	8	same clone	no	.	.	.	.	.	.	.	.	.	.	.	.	.	.	.	.	.	.	.	.	.	.	.		.	.	.	.
11488	50-59	YES	YES	no	no	no	no	no-no-no	.	.	.	no	no	.	no	no	no	.	33.3	33.3	.	.	.	.	.	.	.	no	.	.	.	.	.	.	.	.	.	.	.	.	.	.	.	.	.	.	.	.	.	.	.		.	.	.	.
11492	60-69	YES	YES	no	no	no	no	no-no-no	.	.	.	no	no	.	no	no	no	.	100	100	.	.	.	.	.	.	.	no	.	.	.	.	.	.	.	.	.	.	.	.	.	.	.	.	.	.	.	.	.	.	.		.	.	.	.
11494	70-79	YES	YES	YES	YES	no	no	YES-no-no	ST10-H54(3Q)	.	.	no	no	.	no	no	yes	no	46.43	46.43	1.1	1.1	2.31	.	.	2.31	.	no	.	.	.	.	.	.	.	.	.	.	.	.	.	.	.	.	.	.	.	.	.	.	.		.	.	.	.
11499	50-59	YES	YES	no	no	no	no	no-no-no	.	.	.	no	no	.	no	no	no	.	60	50	.	.	.	.	.	.	.	no	.	.	.	.	.	.	.	.	.	.	.	.	.	.	.	.	.	.	.	.	.	.	.		.	.	.	.
11500	60-69	YES	YES	no	no	no	no	no-no-no	.	.	.	no	no	.	no	no	no	.	100	20	.	.	.	.	.	.	.	no	.	.	.	.	.	.	.	.	.	.	.	.	.	.	.	.	.	.	.	.	.	.	.		.	.	.	.
11501	70-79	YES	YES	no	no	no	no	no-no-no	.	.	.	no	no	.	no	no	no	.	100	98.5	.	.	.	.	.	.	.	no	.	.	.	.	.	.	.	.	.	.	.	.	.	.	.	.	.	.	.	.	.	.	.		.	.	.	.
11507	60-69	YES	YES	no	no	no	no	no-no-no	.	.	.	no	no	.	no	no	no	.	75	60	.	.	.	.	.	.	.	no	.	.	.	.	.	.	.	.	.	.	.	.	.	.	.	.	.	.	.	.	.	.	.		.	.	.	.
11512	50-59	YES	YES	YES	no	YES	no	no-YES-no	.	ST131-H41, 6-4(1Q)	.	no	no	.	no	no	no	.	75	50	.	.	.	100	.	100	.	no	.	.	.	.	.	.	.	.	.	.	.	.	.	.	.	.	.	.	.	.	.	.	.		.	.	.	.
11514	60-69	YES	YES	YES	YES	no	no	YES-no-no	ST69-H27(2Q)	.	.	no	no	.	no	no	yes	no	100	99.5	99.5	100	100	.	.	100	.	no	.	.	.	.	.	.	.	.	.	.	.	.	.	.	.	.	.	.	.	.	.	.	.		.	.	.	.
11515	60-69	YES	YES	no	no	no	no	no-no-no	.	.	.	no	no	.	no	no	no	.	11.8	11.8	.	.	.	.	.	.	.	no	.	.	.	.	.	.	.	.	.	.	.	.	.	.	.	.	.	.	.	.	.	.	.		.	.	.	.
11516	70-79	YES	YES	YES	YES	no	no	YES-no-no	H30	.	.	no	no	.	YES	no	no	no	100	98.21	8.9	9.1	9.09	.	.	9.09	.	no	.	.	.	.	.	.	.	.	.	.	.	.	.	.	.	.	.	.	.	.	.	.	.		.	.	3	.
11520	70-79	YES	YES	no	no	no	no	no-no-no	.	.	.	no	no	.	no	no	no	.	100	25	.	.	.	.	.	.	.	YES	2	YES	YES	no	no	no	no	no	no	E. coli	no	.	.	.	.	.	.	.	.	.	.	.	.		.	.	.	.
11522	70-79	YES	YES	no	no	no	no	no-no-no	.	.	.	no	no	.	no	no	no	.	96.2	96.2	.	.	.	.	.	.	.	no	.	.	.	.	.	.	.	.	.	.	.	.	.	.	.	.	.	.	.	.	.	.	.		.	.	.	.
11524	80+	YES	YES	YES	no	YES	no	no-YES-no	.	ST95-H27, 1-1(0Q)	.	no	no	.	no	no	no	.	71.4	71.4	.	.	.	60	.	60	.	no	.	.	.	.	.	.	.	.	.	.	.	.	.	.	.	.	.	.	.	.	.	.	.		.	.	.	.
11527	60-69	YES	YES	no	no	no	no	no-no-no	.	.	.	no	no	.	no	no	no	.	7.7	7.7	.	.	.	.	.	.	.	no	.	.	.	.	.	.	.	.	.	.	.	.	.	.	.	.	.	.	.	.	.	.	.		.	.	.	.
11528	60-69	YES	YES	YES	YES	no	no	YES-no-no	ST1193	.	.	no	no	.	no	YES	no	no	48.39	48.39	41.9	41.9	86.67	.	.	86.67	.	no	.	.	.	.	.	.	.	.	.	.	.	.	.	.	.	.	.	.	.	.	.	.	.		.	.	.	.
11536	70-79	YES	YES	no	no	no	no	no-no-no	.	.	.	no	no	.	no	no	no	.	6.3	6.3	.	.	.	.	.	.	.	no	.	.	.	.	.	.	.	.	.	.	.	.	.	.	.	.	.	.	.	.	.	.	.		.	.	.	.
11544	80+	no	YES	no	no	no	no	no-no-no	.	.	.	no	no	.	no	no	no	.	.	.	.	.	.	.	.	.	.	YES	8	YES	no	no	no	no	no	no	no	K. pneumoniae	no	.	.	.	.	.	.	.	.	.	.	.	.		.	.	.	.
11547	60-69	YES	YES	no	no	no	no	no-no-no	.	.	.	no	no	.	no	no	no	.	83.3	83.3	.	.	.	.	.	.	.	no	.	.	.	.	.	.	.	.	.	.	.	.	.	.	.	.	.	.	.	.	.	.	.		.	.	.	.
11548	50-59	YES	YES	YES	no	YES	no	no-YES-no	.	ST69-H27, 27-5(0Q)	.	no	no	.	no	no	no	.	62.9	62.9	.	.	.	0.4	.	0.4	.	no	.	.	.	.	.	.	.	.	.	.	.	.	.	.	.	.	.	.	.	.	.	.	.		.	.	.	.
11560	70-79	YES	YES	no	no	no	no	no-no-no	.	.	.	no	no	.	no	no	no	.	83.3	66.7	.	.	.	.	.	.	.	no	.	.	.	.	.	.	.	.	.	.	.	.	.	.	.	.	.	.	.	.	.	.	.		.	.	.	.
11563	70-79	YES	YES	no	no	no	no	no-no-no	.	.	.	no	no	.	no	no	no	.	80	80	.	.	.	.	.	.	.	no	.	.	.	.	.	.	.	.	.	.	.	.	.	.	.	.	.	.	.	.	.	.	.		.	.	.	.
11564	60-69	YES	YES	YES	YES	YES	no	YES-YES-no	ST10-H27(1Q)	ST69-H27	.	YES	no	DIFF	no	no	yes	no	83.33	83.33	5.4	5.4	6.5	94	.	94	TSR major clone	no	.	.	.	.	.	.	.	.	.	.	.	.	.	.	.	.	.	.	.	.	.	.	.		.	.	.	.
11567	70-79	YES	YES	no	no	no	no	no-no-no	.	.	.	no	no	.	no	no	no	.	100	100	.	.	.	.	.	.	.	no	.	.	.	.	.	.	.	.	.	.	.	.	.	.	.	.	.	.	.	.	.	.	.		.	.	.	.
11568	50-59	YES	YES	no	no	no	no	no-no-no	.	.	.	no	no	.	no	no	no	.	100	95.2	.	.	.	.	.	.	.	no	.	.	.	.	.	.	.	.	.	.	.	.	.	.	.	.	.	.	.	.	.	.	.		.	.	.	.
11569	60-69	YES	YES	YES	no	YES	no	no-YES-no	.	ST349-H24, 26-128(0Q)	.	no	no	.	no	no	no	.	100	93.8	.	.	.	100	.	100	.	no	.	.	.	.	.	.	.	.	.	.	.	.	.	.	.	.	.	.	.	.	.	.	.		.	.	.	.
11570	70-79	YES	YES	YES	no	YES	no	no-YES-no	.	ST131-H41, 6-4(0Q)	.	no	no	.	no	no	no	.	100	83.3	.	.	.	100	.	100	.	no	.	.	.	.	.	.	.	.	.	.	.	.	.	.	.	.	.	.	.	.	.	.	.		.	.	.	.
11577	70-79	YES	YES	no	no	no	no	no-no-no	.	.	.	no	no	.	no	no	no	.	50	33.3	.	.	.	.	.	.	.	no	.	.	.	.	.	.	.	.	.	.	.	.	.	.	.	.	.	.	.	.	.	.	.		.	.	.	.
11578	60-69	YES	YES	no	no	no	no	no-no-no	.	.	.	no	no	.	no	no	no	.	100	96.2	.	.	.	.	.	.	.	no	.	.	.	.	.	.	.	.	.	.	.	.	.	.	.	.	.	.	.	.	.	.	.		.	.	.	.
11582	70-79	YES	YES	no	no	no	no	no-no-no	.	.	.	no	no	.	no	no	no	.	100	90.9	.	.	.	.	.	.	.	YES	7	YES	YES	no	no	no	no	no	no	E. coli	no	.	.	.	.	.	.	.	.	.	.	.	.		.	.	.	.
11588	70-79	YES	YES	YES	no	YES	no	no-YES-no	.	E. coli clone not determined	.	no	no	.	no	no	no	.	100	71.4	.	.	.	nd	.	.	.	no	.	.	.	.	.	.	.	.	.	.	.	.	.	.	.	.	.	.	.	.	.	.	.		.	.	.	.
11595	70-79	YES	YES	YES	no	YES	no	no-YES-no	.	ST73-H10, 7-25(0Q)	.	no	no	.	no	no	no	.	92	90.9	.	.	.	2.1	.	2.1	.	YES	17	YES	YES	YES	no	YES	no	no	no	E. coli	YES	ST73	yes	same resistance in urine and fecal samples	yes	Fecal ESC_MB8522AA; Urine ESC_LB0801AA	0	0	Fecal SAMN47174690, Urine SAMN47174691	Fecal SAMN46268760, Urine SAMN46268761	6.95 [0.81]	100	89.5	E. coli [89.5], Kb [8.9], Eb [0], Cb [0], Other [0], E. marmotae [0], Unclassified [1.6]	100	2	.	.
11597	70-79	YES	YES	no	no	no	no	no-no-no	.	.	.	no	no	.	no	no	no	.	100	57.1	.	.	.	.	.	.	.	no	.	.	.	.	.	.	.	.	.	.	.	.	.	.	.	.	.	.	.	.	.	.	.		.	.	.	.
11599	60-69	YES	YES	YES	no	YES	no	no-YES-no	.	ST569-H5*, 1107-41(0Q)	.	no	no	.	no	no	no	.	66.7	50	.	.	.	2.2	.	2.2	.	no	.	.	.	.	.	.	.	.	.	.	.	.	.	.	.	.	.	.	.	.	.	.	.		.	.	.	.
11602	70-79	no	YES	no	no	no	no	no-no-no	.	.	.	no	no	.	no	no	no	.	.	.	.	.	.	.	.	.	.	no	.	.	.	.	.	.	.	.	.	.	.	.	.	.	.	.	.	.	.	.	.	.	.		.	.	.	.
11605	80+	no	YES	no	no	no	no	no-no-no	.	.	.	no	no	.	no	no	no	.	.	.	.	.	.	.	.	.	.	no	.	.	.	.	.	.	.	.	.	.	.	.	.	.	.	.	.	.	.	.	.	.	.		.	.	.	.
11608	70-79	no	YES	no	no	no	no	no-no-no	.	.	.	no	no	.	no	no	no	.	.	.	.	.	.	.	.	.	.	no	.	.	.	.	.	.	.	.	.	.	.	.	.	.	.	.	.	.	.	.	.	.	.		.	.	.	.
11612	70-79	YES	YES	YES	no	YES	no	no-YES-no	.	ST95-H27, 1-1(0Q)	.	no	no	.	no	no	no	.	90.9	90.9	.	.	.	0.2	.	0.2	.	no	.	.	.	.	.	.	.	.	.	.	.	.	.	.	.	.	.	.	.	.	.	.	.		.	.	.	.
11613	80+	YES	YES	YES	YES	no	YES	YES-no-YES	H30	.	same H30	YES	no	SAME	YES	no	no	no	100	61.54	61.5	100	100	.	100	100	.	no	.	.	.	.	.	.	.	.	.	.	.	.	.	.	.	.	.	.	.	.	.	.	.		.	.	.	.
11615	70-79	YES	YES	no	no	no	no	no-no-no	.	.	.	no	no	.	no	no	no	.	100	99	.	.	.	.	.	.	.	no	.	.	.	.	.	.	.	.	.	.	.	.	.	.	.	.	.	.	.	.	.	.	.		.	.	.	.
11616	60-69	YES	YES	no	no	no	no	no-no-no	.	.	.	no	no	.	no	no	no	.	90.9	80	.	.	.	.	.	.	.	no	.	.	.	.	.	.	.	.	.	.	.	.	.	.	.	.	.	.	.	.	.	.	.		.	.	.	.
11620	60-69	YES	YES	no	no	no	no	no-no-no	.	.	.	no	no	.	no	no	no	.	54.5	40	.	.	.	.	.	.	.	YES	16	YES	YES	no	no	no	no	no	no	E. coli	YES	ST80	yes	Urinary E. coli is prevalent E. coli in fecal sample	yes	Fecal ESC_MB6489AA; Urine ESC_MB6485AA	0	9	Fecal SAMN47174692, Urine SAMN47174693	Fecal SAMN46268762, Urine SAMN46268763	70.9 [4.7]	100*	30.6	E. coli [30.6], Kb [57], Eb [0], Cb [2.3], Other [0], E. marmotae [0], Unclassified [10.1]	100	2	.	.
11621	70-79	YES	YES	no	no	no	no	no-no-no	.	.	.	no	no	.	no	no	no	.	100	95.6	.	.	.	.	.	.	.	no	.	.	.	.	.	.	.	.	.	.	.	.	.	.	.	.	.	.	.	.	.	.	.		.	.	.	.
11622	60-69	YES	YES	no	no	no	no	no-no-no	.	.	.	no	no	.	no	no	no	.	100	99.5	.	.	.	.	.	.	.	no	.	.	.	.	.	.	.	.	.	.	.	.	.	.	.	.	.	.	.	.	.	.	.		.	.	.	.
11626	60-69	YES	YES	no	no	no	no	no-no-no	.	.	.	no	no	.	no	no	no	.	100	31.8	.	.	.	.	.	.	.	no	.	.	.	.	.	.	.	.	.	.	.	.	.	.	.	.	.	.	.	.	.	.	.		.	.	.	.
11628	50-59	YES	YES	no	no	no	no	no-no-no	.	.	.	no	no	.	no	no	no	.	100	96.8	.	.	.	.	.	.	.	no	.	.	.	.	.	.	.	.	.	.	.	.	.	.	.	.	.	.	.	.	.	.	.		.	.	.	.
11632	60-69	YES	YES	no	no	no	no	no-no-no	.	.	.	no	no	.	no	no	no	.	.	.	.	.	.	.	.	.	.	no	.	.	.	.	.	.	.	.	.	.	.	.	.	.	.	.	.	.	.	.	.	.	.		.	.	.	.
11633	60-69	YES	YES	no	no	no	no	no-no-no	.	.	.	no	no	.	no	no	no	.	100	50	.	.	.	.	.	.	.	no	.	.	.	.	.	.	.	.	.	.	.	.	.	.	.	.	.	.	.	.	.	.	.		.	.	.	.
11637	60-69	YES	YES	no	no	no	no	no-no-no	.	.	.	no	no	.	no	no	no	.	100	100	.	.	.	.	.	.	.	no	.	.	.	.	.	.	.	.	.	.	.	.	.	.	.	.	.	.	.	.	.	.	.		.	.	.	.
11643	70-79	YES	YES	YES	no	YES	no	no-YES-no	.	ST69-H27, 27-5(0Q)	.	no	no	.	no	no	no	.	100	50	.	.	.	21.5	.	21.5	.	no	.	.	.	.	.	.	.	.	.	.	.	.	.	.	.	.	.	.	.	.	.	.	.		.	.	.	.
11647	70-79	YES	YES	YES	no	YES	no	no-YES-no	.	ST69-H27, 27-5(0Q)	.	no	no	.	no	no	no	.	54.5	50	.	.	.	95	.	95	.	no	.	.	.	.	.	.	.	.	.	.	.	.	.	.	.	.	.	.	.	.	.	.	.		.	.	.	.
11650	60-69	YES	YES	YES	no	no	YES	no-no-YES	.	.	ST40(CC58)-H31, 26-32(0Q)	no	no	.	no	no	no	.	.	.	.	.	.	.	31	31	.	no	.	.	.	.	.	.	.	.	.	.	.	.	.	.	.	.	.	.	.	.	.	.	.		.	.	.	.
11653	70-79	YES	YES	YES	YES	no	no	YES-no-no	ST69-H27(0Q)	.	.	no	no	.	no	no	yes	no	85.71	85.71	2.9	2.9	3.33	.	.	3.33	.	YES	3	YES	no	no	no	no	no	no	no	C. koseri	no	.	.	.	.	.	.	.	.	.	.	.	.		.	.	.	.
11655	50-59	YES	YES	YES	no	YES	no	no-YES-no	.	ST394-H27, 26-67(0Q)	.	no	no	.	no	no	no	.	55.6	55.6	.	.	.	87	.	87	.	no	.	.	.	.	.	.	.	.	.	.	.	.	.	.	.	.	.	.	.	.	.	.	.		.	.	.	.
11656	60-69	no	YES	no	no	no	no	no-no-no	.	.	.	no	no	.	no	no	no	.	.	.	.	.	.	.	.	.	.	no	.	.	.	.	.	.	.	.	.	.	.	.	.	.	.	.	.	.	.	.	.	.	.		.	.	.	.
11661	50-59	no	no	no	no	no	no	no-no-no	.	.	.	no	no	.	no	no	no	.	.	.	.	.	.	.	.	.	.	no	.	.	.	.	.	.	.	.	.	.	.	.	.	.	.	.	.	.	.	.	.	.	.		.	.	.	.
11665	70-79	YES	YES	YES	YES	YES	no	YES-YES-no	H30	same H30	.	YES	no	SAME	YES	no	no	no	100	72.73	27.3	37.5	37.5	37.5	.	37.5	same clone	no	.	.	.	.	.	.	.	.	.	.	.	.	.	.	.	.	.	.	.	.	.	.	.		.	.	.	.
11678	60-69	YES	YES	no	no	no	no	no-no-no	.	.	.	no	no	.	no	no	no	.	100	83.3	.	.	.	.	.	.	.	no	.	.	.	.	.	.	.	.	.	.	.	.	.	.	.	.	.	.	.	.	.	.	.		.	.	.	.
11683	60-69	YES	YES	no	no	no	no	no-no-no	.	.	.	no	no	.	no	no	no	.	25	16.7	.	.	.	.	.	.	.	no	.	.	.	.	.	.	.	.	.	.	.	.	.	.	.	.	.	.	.	.	.	.	.		.	.	.	.
11684	60-69	YES	YES	YES	no	YES	no	no-YES-no	.	ST69-H27	.	no	no	.	no	no	no	.	100	100	.	.	.	88	.	88	.	no	.	.	.	.	.	.	.	.	.	.	.	.	.	.	.	.	.	.	.	.	.	.	.		.	.	.	.
11685	50-59	YES	YES	no	no	no	no	no-no-no	.	.	.	no	no	.	no	no	no	.	66.7	40	.	.	.	.	.	.	.	no	.	.	.	.	.	.	.	.	.	.	.	.	.	.	.	.	.	.	.	.	.	.	.		.	.	.	.
11687	80+	YES	YES	YES	YES	YES	YES	YES-YES-YES	ST648-H30(3Q)	same ST648	same ST648	YES	YES	SAME	no	no	yes	no	100	99.17	99.2	100	100	100	100	100	same clone	no	.	.	.	.	.	.	.	.	.	.	.	.	.	.	.	.	.	.	.	.	.	.	.		.	.	.	.
11689	70-79	YES	YES	no	no	no	no	no-no-no	.	.	.	no	no	.	no	no	no	.	100	50	.	.	.	.	.	.	.	no	.	.	.	.	.	.	.	.	.	.	.	.	.	.	.	.	.	.	.	.	.	.	.		.	.	.	.
11691	70-79	YES	YES	no	no	no	no	no-no-no	.	.	.	no	no	.	no	no	no	.	100	95.2	.	.	.	.	.	.	.	no	.	.	.	.	.	.	.	.	.	.	.	.	.	.	.	.	.	.	.	.	.	.	.		.	.	.	.
11693	60-69	YES	YES	no	no	no	no	no-no-no	.	.	.	no	no	.	no	no	no	.	100	75	.	.	.	.	.	.	.	no	.	.	.	.	.	.	.	.	.	.	.	.	.	.	.	.	.	.	.	.	.	.	.		.	.	.	.
11697	60-69	YES	YES	YES	no	YES	no	no-YES-no	.	ST131-H41, 6-4(1Q)	.	no	no	.	no	no	no	.	100	90.9	.	.	.	100	.	100	.	no	.	.	.	.	.	.	.	.	.	.	.	.	.	.	.	.	.	.	.	.	.	.	.		.	.	.	.
11698	80+	no	YES	no	no	no	no	no-no-no	.	.	.	no	no	.	no	no	no	.	.	.	.	.	.	.	.	.	.	no	.	.	.	.	.	.	.	.	.	.	.	.	.	.	.	.	.	.	.	.	.	.	.		.	.	.	.
11704	70-79	YES	YES	no	no	no	no	no-no-no	.	.	.	no	no	.	no	no	no	.	100	50	.	.	.	.	.	.	.	no	.	.	.	.	.	.	.	.	.	.	.	.	.	.	.	.	.	.	.	.	.	.	.		.	.	.	.
11705	70-79	YES	YES	YES	no	YES	no	no-YES-no	.	ST69-H27	.	no	no	.	no	no	no	.	100	85.7	.	.	.	100	.	100	.	no	.	.	.	.	.	.	.	.	.	.	.	.	.	.	.	.	.	.	.	.	.	.	.		.	.	.	.
11712	60-69	YES	YES	no	no	no	no	no-no-no	.	.	.	no	no	.	no	no	no	.	28.6	25	.	.	.	.	.	.	.	no	.	.	.	.	.	.	.	.	.	.	.	.	.	.	.	.	.	.	.	.	.	.	.		.	.	.	.
11717	70-79	no	YES	no	no	no	no	no-no-no	.	.	.	no	no	.	no	no	no	.	.	.	.	.	.	.	.	.	.	no	.	.	.	.	.	.	.	.	.	.	.	.	.	.	.	.	.	.	.	.	.	.	.		.	.	.	.
11719	80+	YES	YES	no	no	no	no	no-no-no	.	.	.	no	no	.	no	no	no	.	100	90.9	.	.	.	.	.	.	.	no	.	no	.	.	.	.	.	.	.	not determined	.	.	.	.	.	.	.	.	.	.	.	.	.		.	.	.	.
11724	70-79	YES	YES	YES	YES	YES	no	YES-YES-no	ST1193	same ST1193	.	YES	no	SAME	no	YES	no	no	100	99.17	6.6	6.7	6.67	6.67	.	6.67	same clone	no	.	.	.	.	.	.	.	.	.	.	.	.	.	.	.	.	.	.	.	.	.	.	.		.	.	.	.
11728	80+	YES	YES	YES	YES	no	no	YES-no-no	ST1193	.	.	no	no	.	no	YES	no	no	100	97.87	8.1	8.3	8.26	.	.	8.26	.	no	.	.	.	.	.	.	.	.	.	.	.	.	.	.	.	.	.	.	.	.	.	.	.		.	.	.	.
11729	70-79	YES	YES	YES	no	YES	no	no-YES-no	.	ST70-H65, 26-112(0Q)	.	no	no	.	no	no	no	.	100	50	.	.	.	100	.	100	.	no	.	.	.	.	.	.	.	.	.	.	.	.	.	.	.	.	.	.	.	.	.	.	.		.	.	.	.
11730	60-69	YES	YES	YES	no	YES	no	no-YES-no	.	ST69-H27	.	no	no	.	no	no	no	.	20	11.1	.	.	.	87	.	87	.	no	.	.	.	.	.	.	.	.	.	.	.	.	.	.	.	.	.	.	.	.	.	.	.		.	.	.	.
11731	60-69	YES	YES	no	no	no	no	no-no-no	.	.	.	no	no	.	no	no	no	.	100	90.9	.	.	.	.	.	.	.	no	.	.	.	.	.	.	.	.	.	.	.	.	.	.	.	.	.	.	.	.	.	.	.		.	.	.	.
11739	60-69	YES	YES	no	no	no	no	no-no-no	.	.	.	no	no	.	no	no	no	.	100	100	.	.	.	.	.	.	.	no	.	.	.	.	.	.	.	.	.	.	.	.	.	.	.	.	.	.	.	.	.	.	.		.	.	.	.
11740	80+	YES	YES	no	no	no	no	no-no-no	.	.	.	no	no	.	no	no	no	.	50	50	.	.	.	.	.	.	.	no	.	.	.	.	.	.	.	.	.	.	.	.	.	.	.	.	.	.	.	.	.	.	.		.	.	.	.
11742	70-79	YES	YES	YES	YES	YES	no	YES-YES-no	ST69-H27(3Q)	same ST69	.	YES	no	SAME	no	no	yes	no	53.13	53.13	56.3	56.3	100	100	.	100	same clone	no	.	.	.	.	.	.	.	.	.	.	.	.	.	.	.	.	.	.	.	.	.	.	.		.	.	.	.
11746	80+	YES	YES	YES	YES	YES	no	YES-YES-no	ST131-H41(1Q)	same ST131-H41	.	YES	no	SAME	no	no	yes	no	100	90	19	21.1	21.11	21.11	.	21.11	same clone	no	.	.	.	.	.	.	.	.	.	.	.	.	.	.	.	.	.	.	.	.	.	.	.		.	.	.	.
11750	80+	YES	YES	no	no	no	no	no-no-no	.	.	.	no	no	.	no	no	no	.	33.3	25	.	.	.	.	.	.	.	no	.	.	.	.	.	.	.	.	.	.	.	.	.	.	.	.	.	.	.	.	.	.	.		.	.	.	.
11751	50-59	YES	YES	no	no	no	no	no-no-no	.	.	.	no	no	.	no	no	no	.	37.5	13	.	.	.	.	.	.	.	no	.	.	.	.	.	.	.	.	.	.	.	.	.	.	.	.	.	.	.	.	.	.	.		.	.	.	.
11755	70-79	YES	YES	no	no	no	no	no-no-no	.	.	.	no	no	.	no	no	no	.	85.7	75	.	.	.	.	.	.	.	no	.	.	.	.	.	.	.	.	.	.	.	.	.	.	.	.	.	.	.	.	.	.	.		.	.	.	.
11763	50-59	YES	YES	no	no	no	no	no-no-no	.	.	.	no	no	.	no	no	no	.	100	97.6	.	.	.	.	.	.	.	no	.	.	.	.	.	.	.	.	.	.	.	.	.	.	.	.	.	.	.	.	.	.	.		.	.	.	.
11764	80+	YES	YES	no	no	no	no	no-no-no	.	.	.	no	no	.	no	no	no	.	100	85.7	.	.	.	.	.	.	.	YES	14	YES	no	no	no	no	no	no	no	P. mirabilis	no	.	.	.	.	.	.	.	.	.	.	.	.		.	.	.	.
11768	70-79	YES	YES	no	no	no	no	no-no-no	.	.	.	no	no	.	no	no	no	.	50	33.3	.	.	.	.	.	.	.	no	.	.	.	.	.	.	.	.	.	.	.	.	.	.	.	.	.	.	.	.	.	.	.		.	.	.	.
11773	80+	YES	YES	YES	no	YES	no	no-YES-no	.	ST131-H30, 4-6(0Q)	.	no	no	.	no	no	no	.	66.7	66.7	.	.	.	1.1	.	1.1	.	no	.	.	.	.	.	.	.	.	.	.	.	.	.	.	.	.	.	.	.	.	.	.	.		.	.	.	.
11776	60-69	no	YES	no	no	no	no	no-no-no	.	.	.	no	no	.	no	no	no	.	.	.	.	.	.	.	.	.	.	no	.	.	.	.	.	.	.	.	.	.	.	.	.	.	.	.	.	.	.	.	.	.	.		.	.	.	.
11777	60-69	no	no	no	no	no	no	no-no-no	.	.	.	no	no	.	no	no	no	.	.	.	.	.	.	.	.	.	.	no	.	.	.	.	.	.	.	.	.	.	.	.	.	.	.	.	.	.	.	.	.	.	.		.	.	.	.
11785	70-79	YES	YES	no	no	no	no	no-no-no	.	.	.	no	no	.	no	no	no	.	100	95.2	.	.	.	.	.	.	.	no	.	.	.	.	.	.	.	.	.	.	.	.	.	.	.	.	.	.	.	.	.	.	.		.	.	.	.
11791	60-69	YES	YES	no	no	no	no	no-no-no	.	.	.	no	no	.	no	no	no	.	100	85.7	.	.	.	.	.	.	.	no	.	.	.	.	.	.	.	.	.	.	.	.	.	.	.	.	.	.	.	.	.	.	.		.	.	.	.
11794	60-69	YES	YES	no	no	no	no	no-no-no	.	.	.	no	no	.	no	no	no	.	71.4	60	.	.	.	.	.	.	.	no	.	.	.	.	.	.	.	.	.	.	.	.	.	.	.	.	.	.	.	.	.	.	.		.	.	.	.
11797	50-59	YES	YES	YES	YES	no	no	YES-no-no	ST69-H27(3Q)	.	.	no	no	.	no	no	yes	no	60.53	60.53	7.4	7.4	12.17	.	.	12.17	.	no	.	.	.	.	.	.	.	.	.	.	.	.	.	.	.	.	.	.	.	.	.	.	.		.	.	.	.
11800	70-79	YES	YES	no	no	no	no	no-no-no	.	.	.	no	no	.	no	no	no	.	80	66.7	.	.	.	.	.	.	.	no	.	.	.	.	.	.	.	.	.	.	.	.	.	.	.	.	.	.	.	.	.	.	.		.	.	.	.
11805	80+	no	YES	no	no	no	no	no-no-no	.	.	.	no	no	.	no	no	no	.	.	.	.	.	.	.	.	.	.	no	.	.	.	.	.	.	.	.	.	.	.	.	.	.	.	.	.	.	.	.	.	.	.		.	.	.	.
11806	70-79	YES	YES	no	no	no	no	no-no-no	.	.	.	no	no	.	no	no	no	.	28.6	28.6	.	.	.	.	.	.	.	no	.	.	.	.	.	.	.	.	.	.	.	.	.	.	.	.	.	.	.	.	.	.	.		.	.	.	.
11815	50-59	YES	YES	no	no	no	no	no-no-no	.	.	.	no	no	.	no	no	no	.	16.7	16.7	.	.	.	.	.	.	.	no	.	.	.	.	.	.	.	.	.	.	.	.	.	.	.	.	.	.	.	.	.	.	.		.	.	.	.
11817	70-79	YES	YES	YES	YES	no	YES	YES-no-YES	H30	.	same H30	YES	no	SAME	YES	no	no	no	100	95.69	57.4	60	60	.	60	60	.	no	.	.	.	.	.	.	.	.	.	.	.	.	.	.	.	.	.	.	.	.	.	.	.		.	.	.	.
11818	80+	YES	YES	no	no	no	no	no-no-no	.	.	.	no	no	.	no	no	no	.	50	50	.	.	.	.	.	.	.	YES	12	YES	YES	no	no	no	no	no	no	E. coli	YES	ST69	yes	Urinary E. coli is prevalent E. coli in fecal sample	yes	Fecal ESC_OB7952AA; Urine ESC_MB8511AA	0	4	.	Fecal SAMN46268764, Urien SAMN46268765	.	.	.		.	.	.	.
11824	70-79	YES	YES	no	no	no	no	no-no-no	.	.	.	no	no	.	no	no	no	.	100	83.3	.	.	.	.	.	.	.	no	.	.	.	.	.	.	.	.	.	.	.	.	.	.	.	.	.	.	.	.	.	.	.		.	.	.	.
11827	60-69	YES	YES	YES	YES	no	YES	YES-no-YES	H30	.	ST297(CC58)-H1380, 26-57(0Q)	YES	no	DIFF	YES	no	no	no	48.39	48.39	32.3	32.3	66.67	.	8.1	66.67	.	no	.	.	.	.	.	.	.	.	.	.	.	.	.	.	.	.	.	.	.	.	.	.	.		.	.	.	.
11830	50-59	YES	YES	no	no	no	no	no-no-no	.	.	.	no	no	.	no	no	no	.	100	78.9	.	.	.	.	.	.	.	no	.	.	.	.	.	.	.	.	.	.	.	.	.	.	.	.	.	.	.	.	.	.	.		.	.	.	.
11836	50-59	YES	YES	YES	YES	YES	YES	YES-YES-YES	ST648-H0(3Q)	same ST648	same ST648	YES	YES	BOTH	no	no	yes	no	88.24	88.24	88.2	88.2	100	100	100	100	same clone	no	.	.	.	.	.	.	.	.	.	.	.	.	.	.	.	.	.	.	.	.	.	.	.		.	.	.	.
11837	50-59	no	YES	no	no	no	no	no-no-no	.	.	.	no	no	.	no	no	no	.	.	.	.	.	.	.	.	.	.	no	.	.	.	.	.	.	.	.	.	.	.	.	.	.	.	.	.	.	.	.	.	.	.		.	.	.	.
11841	60-69	YES	YES	no	no	no	no	no-no-no	.	.	.	no	no	.	no	no	no	.	40	33.3	.	.	.	.	.	.	.	YES	7	no	.	.	.	.	.	.	.	not determined	.	.	.	.	.	.	.	.	.	.	.	.	.		.	.	.	.
11849	60-69	YES	YES	no	no	no	no	no-no-no	.	.	.	no	no	.	no	no	no	.	14.3	14.3	.	.	.	.	.	.	.	no	.	.	.	.	.	.	.	.	.	.	.	.	.	.	.	.	.	.	.	.	.	.	.		.	.	.	.
11850	50-59	YES	YES	YES	YES	no	no	YES-no-no	ST224(CC58)-H61(3Q)	.	.	no	no	.	no	no	yes	no	57.89	57.89	4.2	4.2	7.27	.	.	7.27	.	no	.	.	.	.	.	.	.	.	.	.	.	.	.	.	.	.	.	.	.	.	.	.	.		.	.	.	.
11855	60-69	YES	YES	YES	YES	no	YES	YES-no-YES	ST457-H145(3Q)	.	ST349-H54(0Q)	YES	no	DIFF	no	no	yes	no	100	97.74	0.8	0.8	0.77	.	5.2	5.2	.	no	.	.	.	.	.	.	.	.	.	.	.	.	.	.	.	.	.	.	.	.	.	.	.		.	.	.	.
11860	70-79	YES	YES	YES	YES	YES	no	YES-YES-no	H30	same H30 & ST6044(CC583)-H1801(0Q)	.	YES	no	BOTH	YES	no	no	no	100	97.56	56.1	57.5	57.5	57.5	.	57.5	ST80-H1, 7-6(0Q) predominant	no	.	.	.	.	.	.	.	.	.	.	.	.	.	.	.	.	.	.	.	.	.	.	.		.	.	.	.
11875	50-59	YES	YES	no	no	no	no	no-no-no	.	.	.	no	no	.	no	no	no	.	100	85.7	.	.	.	.	.	.	.	no	.	.	.	.	.	.	.	.	.	.	.	.	.	.	.	.	.	.	.	.	.	.	.		.	.	.	.
11876	50-59	YES	YES	YES	YES	YES	YES	YES-YES-YES	ST6151(CC21)-H0(3Q)	same ST6151	same ST6151	YES	YES	SAME	no	no	yes	no	100	77.78	66.7	85.7	85.71	85.71	85.71	85.71	same clone	no	.	.	.	.	.	.	.	.	.	.	.	.	.	.	.	.	.	.	.	.	.	.	.		.	.	.	.
11877	70-79	YES	YES	no	no	no	no	no-no-no	.	.	.	no	no	.	no	no	no	.	50	50	.	.	.	.	.	.	.	no	.	.	.	.	.	.	.	.	.	.	.	.	.	.	.	.	.	.	.	.	.	.	.		.	.	.	.
11881	70-79	YES	YES	no	no	no	no	no-no-no	.	.	.	no	no	.	no	no	no	.	100	66.7	.	.	.	.	.	.	.	no	.	.	.	.	.	.	.	.	.	.	.	.	.	.	.	.	.	.	.	.	.	.	.		.	.	.	.
11882	80+	YES	YES	no	no	no	no	no-no-no	.	.	.	no	no	.	no	no	no	.	100	100	.	.	.	.	.	.	.	no	.	.	.	.	.	.	.	.	.	.	.	.	.	.	.	.	.	.	.	.	.	.	.		.	.	.	.
11883	70-79	YES	YES	YES	no	YES	no	no-YES-no	.	CH45-205, 706(0Q)	.	no	no	.	no	no	no	.	100	93.8	.	.	.	92	.	92	.	no	.	.	.	.	.	.	.	.	.	.	.	.	.	.	.	.	.	.	.	.	.	.	.		.	.	.	.
11884	60-69	YES	YES	no	no	no	no	no-no-no	.	.	.	no	no	.	no	no	no	.	100	78.9	.	.	.	.	.	.	.	no	.	.	.	.	.	.	.	.	.	.	.	.	.	.	.	.	.	.	.	.	.	.	.		.	.	.	.
11888	50-59	YES	YES	YES	YES	no	no	YES-no-no	ST648-H0(3Q)	.	.	no	no	.	no	no	yes	no	100	47.62	42.9	90	90	.	.	90	.	no	.	.	.	.	.	.	.	.	.	.	.	.	.	.	.	.	.	.	.	.	.	.	.		.	.	.	.
11890	60-69	no	YES	no	no	no	no	no-no-no	.	.	.	no	no	.	no	no	no	.	.	.	.	.	.	.	.	.	.	no	.	.	.	.	.	.	.	.	.	.	.	.	.	.	.	.	.	.	.	.	.	.	.		.	.	.	.
11892	60-69	YES	YES	YES	YES	no	no	YES-no-no	H30	.	.	no	no	.	YES	no	no	no	100	93.41	16.5	17.6	0.22	.	.	0.22	.	YES	10	YES	YES	no	no	no	no	no	no	E. coli	YES	ST69	yes	Urinary E. coli is prevalent E. coli in fecal sample	yes	Fecal ESC_IB8022AA; Urine ESC_NB1968AA	0	0	.	Fecal SAMN46268766, Urine SAMN46268767	.	.	.		.	.	2	.
11893	50-59	no	YES	no	no	no	no	no-no-no	.	.	.	no	no	.	no	no	no	.	.	.	.	.	.	.	.	.	.	no	.	.	.	.	.	.	.	.	.	.	.	.	.	.	.	.	.	.	.	.	.	.	.		.	.	.	.
11900	50-59	no	YES	no	no	no	no	no-no-no	.	.	.	no	no	.	no	no	no	.	.	.	.	.	.	.	.	.	.	no	.	.	.	.	.	.	.	.	.	.	.	.	.	.	.	.	.	.	.	.	.	.	.		.	.	.	.
11906	60-69	no	no	no	no	no	no	no-no-no	.	.	.	no	no	.	no	no	no	.	.	.	.	.	.	.	.	.	.	no	.	.	.	.	.	.	.	.	.	.	.	.	.	.	.	.	.	.	.	.	.	.	.		.	.	.	.
11907	60-69	YES	YES	no	no	no	no	no-no-no	.	.	.	no	no	.	no	no	no	.	50	50	.	.	.	.	.	.	.	no	.	.	.	.	.	.	.	.	.	.	.	.	.	.	.	.	.	.	.	.	.	.	.		.	.	.	.
11908	60-69	YES	YES	no	no	no	no	no-no-no	.	.	.	no	no	.	no	no	no	.	40	40	.	.	.	.	.	.	.	no	.	.	.	.	.	.	.	.	.	.	.	.	.	.	.	.	.	.	.	.	.	.	.		.	.	.	.
11912	50-59	YES	YES	no	no	no	no	no-no-no	.	.	.	no	no	.	no	no	no	.	100	100	.	.	.	.	.	.	.	no	.	.	.	.	.	.	.	.	.	.	.	.	.	.	.	.	.	.	.	.	.	.	.		.	.	.	.
11914	50-59	YES	YES	YES	no	YES	no	no-YES-no	.	ST73-H10	.	no	no	.	no	no	no	.	100	98.8	.	.	.	100	.	100	.	no	.	.	.	.	.	.	.	.	.	.	.	.	.	.	.	.	.	.	.	.	.	.	.		.	.	.	.
11918	60-69	YES	YES	no	no	no	no	no-no-no	.	.	.	no	no	.	no	no	no	.	100	100	.	.	.	.	.	.	.	no	.	.	.	.	.	.	.	.	.	.	.	.	.	.	.	.	.	.	.	.	.	.	.		.	.	.	.
11919	70-79	YES	YES	YES	YES	no	no	YES-no-no	ST38-H65(3Q)	.	.	no	no	.	no	no	yes	no	100	94.12	7.6	8.1	8.13	.	.	8.13	.	no	.	.	.	.	.	.	.	.	.	.	.	.	.	.	.	.	.	.	.	.	.	.	.		.	.	.	.
11920	50-59	YES	YES	no	no	no	no	no-no-no	.	.	.	no	no	.	no	no	no	.	55.6	55.6	.	.	.	.	.	.	.	no	.	.	.	.	.	.	.	.	.	.	.	.	.	.	.	.	.	.	.	.	.	.	.		.	.	.	.
11921	60-69	YES	YES	YES	no	YES	no	no-YES-no	.	ST1598(CC10)-H0, 15-33(1Q)	.	no	no	.	no	no	no	.	33.3	33.3	.	.	.	100	.	100	.	YES	7	YES	YES	YES	no	YES	no	no	no	E. coli	no	.	.	.	.	.	.	.	.	.	.	.	.		.	.	.	.
11924	60-69	YES	YES	YES	YES	no	no	YES-no-no	ST69-H27(2Q)	.	.	no	no	.	no	no	yes	no	20	20	2	2	10	.	.	10	.	no	.	.	.	.	.	.	.	.	.	.	.	.	.	.	.	.	.	.	.	.	.	.	.		.	.	.	.
11928	60-69	YES	YES	no	no	no	no	no-no-no	.	.	.	no	no	.	no	no	no	.	100	80	.	.	.	.	.	.	.	no	.	.	.	.	.	.	.	.	.	.	.	.	.	.	.	.	.	.	.	.	.	.	.		.	.	.	.
11935	70-79	YES	YES	no	no	no	no	no-no-no	.	.	.	no	no	.	no	no	no	.	50	50	.	.	.	.	.	.	.	no	.	.	.	.	.	.	.	.	.	.	.	.	.	.	.	.	.	.	.	.	.	.	.		.	.	.	.
11937	80+	YES	YES	YES	YES	no	no	YES-no-no	H30	.	.	no	no	.	YES	no	no	no	100	99.74	89.2	89.5	89.47	.	.	89.47	.	no	.	.	.	.	.	.	.	.	.	.	.	.	.	.	.	.	.	.	.	.	.	.	.		.	.	1	.
11943	50-59	YES	YES	YES	no	YES	no	no-YES-no	.	ST69-H27, 27-5(0Q)	.	no	no	.	no	no	no	.	100	95.2	.	.	.	55	.	55	.	no	.	.	.	.	.	.	.	.	.	.	.	.	.	.	.	.	.	.	.	.	.	.	.		.	.	.	.
11952	70-79	YES	YES	YES	no	YES	no	no-YES-no	.	CH40-27	.	no	no	.	no	no	no	.	100	99	.	.	.	70	.	70	.	no	.	.	.	.	.	.	.	.	.	.	.	.	.	.	.	.	.	.	.	.	.	.	.		.	.	.	.
11957	50-59	YES	YES	YES	YES	YES	no	YES-YES-no	ST69-H27(2Q)	ST69-H27(0Q)	.	YES	no	DIFF	no	no	yes	no	55.56	55.56	5.6	5.6	10	100	.	100	TSR major clone	no	.	.	.	.	.	.	.	.	.	.	.	.	.	.	.	.	.	.	.	.	.	.	.		.	.	.	.
11962	70-79	no	YES	no	no	no	no	no-no-no	.	.	.	no	no	.	no	no	no	.	.	.	.	.	.	.	.	.	.	no	.	.	.	.	.	.	.	.	.	.	.	.	.	.	.	.	.	.	.	.	.	.	.		.	.	.	.
11967	60-69	YES	YES	no	no	no	no	no-no-no	.	.	.	no	no	.	no	no	no	.	50	42.9	.	.	.	.	.	.	.	no	.	.	.	.	.	.	.	.	.	.	.	.	.	.	.	.	.	.	.	.	.	.	.		.	.	.	.
11969	80+	YES	YES	YES	YES	no	no	YES-no-no	ST69-H27(1Q)	.	.	no	no	.	no	no	yes	no	61.11	61.11	61.1	61.1	100	.	.	100	.	no	.	.	.	.	.	.	.	.	.	.	.	.	.	.	.	.	.	.	.	.	.	.	.		.	.	.	.
11970	70-79	YES	YES	YES	YES	YES	no	YES-YES-no	ST1193	same ST1193	.	YES	no	SAME	no	YES	no	no	100	98.04	4.3	4.4	4.4	4.4	.	4.4	same clone	no	.	.	.	.	.	.	.	.	.	.	.	.	.	.	.	.	.	.	.	.	.	.	.		.	.	.	.
11973	70-79	YES	YES	no	no	no	no	no-no-no	.	.	.	no	no	.	no	no	no	.	100	42.9	.	.	.	.	.	.	.	no	.	.	.	.	.	.	.	.	.	.	.	.	.	.	.	.	.	.	.	.	.	.	.		.	.	.	.
11975	60-69	YES	YES	no	no	no	no	no-no-no	.	.	.	no	no	.	no	no	no	.	1	0.4	.	.	.	.	.	.	.	no	.	.	.	.	.	.	.	.	.	.	.	.	.	.	.	.	.	.	.	.	.	.	.		.	.	.	.
11981	60-69	YES	YES	no	no	no	no	no-no-no	.	.	.	no	no	.	no	no	no	.	100	66.7	.	.	.	.	.	.	.	no	.	.	.	.	.	.	.	.	.	.	.	.	.	.	.	.	.	.	.	.	.	.	.		.	.	.	.
11985	60-69	YES	YES	no	no	no	no	no-no-no	.	.	.	no	no	.	no	no	no	.	100	80	.	.	.	.	.	.	.	no	.	.	.	.	.	.	.	.	.	.	.	.	.	.	.	.	.	.	.	.	.	.	.		.	.	.	.
11989	70-79	YES	YES	YES	YES	no	no	YES-no-no	ST5869(CC3945)-H31(3Q)	.	.	no	no	.	no	no	yes	no	100	91.67	16.7	18.2	18.18	.	.	18.18	.	no	.	.	.	.	.	.	.	.	.	.	.	.	.	.	.	.	.	.	.	.	.	.	.		.	.	.	.
11993	50-59	YES	YES	YES	YES	YES	no	YES-YES-no	ST2772(CC58)-H26(0Q)	ST10-H27(0Q)	.	YES	no	DIFF	no	no	yes	no	100	62.5	0.1	0.1	0.1	100	.	100	TSR major clone	no	.	.	.	.	.	.	.	.	.	.	.	.	.	.	.	.	.	.	.	.	.	.	.		.	.	.	.
11994	50-59	YES	YES	YES	no	YES	no	no-YES-no	.	ST69-H27?	.	no	no	.	no	no	no	.	100	93.8	.	.	.	2.3	.	2.3	.	no	.	.	.	.	.	.	.	.	.	.	.	.	.	.	.	.	.	.	.	.	.	.	.		.	.	.	.
11996	60-69	YES	YES	no	no	no	no	no-no-no	.	.	.	no	no	.	no	no	no	.	100	66.7	.	.	.	.	.	.	.	no	.	.	.	.	.	.	.	.	.	.	.	.	.	.	.	.	.	.	.	.	.	.	.		.	.	.	.
11997	50-59	YES	YES	YES	no	YES	no	no-YES-no	.	ST69-H27	.	no	no	.	no	no	no	.	100	66.7	.	.	.	1.5	.	1.5	.	no	.	.	.	.	.	.	.	.	.	.	.	.	.	.	.	.	.	.	.	.	.	.	.		.	.	.	.
12010	50-59	no	YES	no	no	no	no	no-no-no	.	.	.	no	no	.	no	no	no	.	.	.	.	.	.	.	.	.	.	no	.	.	.	.	.	.	.	.	.	.	.	.	.	.	.	.	.	.	.	.	.	.	.		.	.	.	.
12016	60-69	YES	YES	no	no	no	no	no-no-no	.	.	.	no	no	.	no	no	no	.	66.7	50	.	.	.	.	.	.	.	no	.	.	.	.	.	.	.	.	.	.	.	.	.	.	.	.	.	.	.	.	.	.	.		.	.	.	.
12018	50-59	YES	YES	no	no	no	no	no-no-no	.	.	.	no	no	.	no	no	no	.	100	90.9	.	.	.	.	.	.	.	no	.	.	.	.	.	.	.	.	.	.	.	.	.	.	.	.	.	.	.	.	.	.	.		.	.	.	.
12021	70-79	YES	YES	no	no	no	no	no-no-no	.	.	.	no	no	.	no	no	no	.	100	85.7	.	.	.	.	.	.	.	no	.	.	.	.	.	.	.	.	.	.	.	.	.	.	.	.	.	.	.	.	.	.	.		.	.	.	.
12025	80+	YES	YES	no	no	no	no	no-no-no	.	.	.	no	no	.	no	no	no	.	100	100	.	.	.	.	.	.	.	YES	5	YES	YES	no	no	no	no	no	no	E. coli	no	.	.	.	.	.	.	.	.	.	.	.	.		.	.	.	.
12026	60-69	YES	YES	no	no	no	no	no-no-no	.	.	.	no	no	.	no	no	no	.	16.7	16.7	.	.	.	.	.	.	.	no	.	.	.	.	.	.	.	.	.	.	.	.	.	.	.	.	.	.	.	.	.	.	.		.	.	.	.
12030	70-79	YES	YES	no	no	no	no	no-no-no	.	.	.	no	no	.	no	no	no	.	100	100	.	.	.	.	.	.	.	no	.	.	.	.	.	.	.	.	.	.	.	.	.	.	.	.	.	.	.	.	.	.	.		.	.	.	.
12031	50-59	YES	YES	YES	YES	no	YES	YES-no-YES	ST405-H27(3Q)	.	same ST405	YES	no	SAME	no	no	yes	no	100	99.94	8.3	8.3	8.33	.	8.33	8.33	.	no	.	.	.	.	.	.	.	.	.	.	.	.	.	.	.	.	.	.	.	.	.	.	.		.	.	.	.
12038	50-59	no	YES	no	no	no	no	no-no-no	.	.	.	no	no	.	no	no	no	.	.	.	.	.	.	.	.	.	.	no	.	.	.	.	.	.	.	.	.	.	.	.	.	.	.	.	.	.	.	.	.	.	.		.	.	.	.
12041	80+	YES	YES	no	no	no	no	no-no-no	.	.	.	no	no	.	no	no	no	.	92.6	71.4	.	.	.	.	.	.	.	YES	17	YES	no	no	no	no	no	no	no	K. pneumoniae	no	.	.	.	.	.	.	.	.	.	.	.	.		.	.	.	.
12046	70-79	YES	YES	no	no	no	no	no-no-no	.	.	.	no	no	.	no	no	no	.	100	100	.	.	.	.	.	.	.	no	.	.	.	.	.	.	.	.	.	.	.	.	.	.	.	.	.	.	.	.	.	.	.		.	.	.	.
12047	60-69	no	YES	no	no	no	no	no-no-no	.	.	.	no	no	.	no	no	no	.	.	.	.	.	.	.	.	.	.	no	.	.	.	.	.	.	.	.	.	.	.	.	.	.	.	.	.	.	.	.	.	.	.		.	.	.	.
12048	80+	YES	YES	no	no	no	no	no-no-no	.	.	.	no	no	.	no	no	no	.	100	50	.	.	.	.	.	.	.	YES	13	YES	YES	no	no	no	no	no	no	E. coli	no	.	.	.	.	.	.	.	.	.	.	.	.		.	.	.	.
12049	60-69	YES	YES	no	no	no	no	no-no-no	.	.	.	no	no	.	no	no	no	.	100	100	.	.	.	.	.	.	.	no	.	.	.	.	.	.	.	.	.	.	.	.	.	.	.	.	.	.	.	.	.	.	.		.	.	.	.
12053	60-69	YES	YES	no	no	no	no	no-no-no	.	.	.	no	no	.	no	no	no	.	16.7	16.7	.	.	.	.	.	.	.	no	.	.	.	.	.	.	.	.	.	.	.	.	.	.	.	.	.	.	.	.	.	.	.		.	.	.	.
12056	50-59	YES	YES	no	no	no	no	no-no-no	.	.	.	no	no	.	no	no	no	.	100	95.2	.	.	.	.	.	.	.	no	.	.	.	.	.	.	.	.	.	.	.	.	.	.	.	.	.	.	.	.	.	.	.		.	.	.	.
12059	50-59	YES	YES	YES	no	YES	no	no-YES-no	.	ST69-H27	.	no	no	.	no	no	no	.	100	86.7	.	.	.	72.9	.	72.9	.	no	.	.	.	.	.	.	.	.	.	.	.	.	.	.	.	.	.	.	.	.	.	.	.		.	.	.	.
12061	70-79	YES	YES	no	no	no	no	no-no-no	.	.	.	no	no	.	no	no	no	.	66.7	66.7	.	.	.	.	.	.	.	no	.	.	.	.	.	.	.	.	.	.	.	.	.	.	.	.	.	.	.	.	.	.	.		.	.	.	.
12064	70-79	YES	YES	YES	YES	YES	no	YES-YES-no	H30	ST95-H27(0Q)	.	YES	no	DIFF	YES	no	no	no	100	99.94	16.7	16.7	16.67	100	.	100	TSR major clone	no	.	.	.	.	.	.	.	.	.	.	.	.	.	.	.	.	.	.	.	.	.	.	.		.	.	.	.
12067	50-59	YES	YES	YES	YES	no	no	YES-no-no	ST969(CC625)-H115(1Q)	.	.	no	no	.	no	no	yes	no	100	95.24	0.2	0.3	0.25	.	.	0.25	.	YES	11	no	.	.	.	.	.	.	.	not determined	.	.	.	.	.	.	.	.	.	.	.	.	.		.	.	.	.
12070	70-79	YES	YES	YES	no	YES	no	no-YES-no	.	ST648-H58, 1-82(0Q)	.	no	no	.	no	no	no	.	100	66.7	.	.	.	100	.	100	.	no	.	.	.	.	.	.	.	.	.	.	.	.	.	.	.	.	.	.	.	.	.	.	.		.	.	.	.
12077	70-79	YES	YES	no	no	no	no	no-no-no	.	.	.	no	no	.	no	no	no	.	55.6	55.6	.	.	.	.	.	.	.	no	.	.	.	.	.	.	.	.	.	.	.	.	.	.	.	.	.	.	.	.	.	.	.		.	.	.	.
12079	60-69	YES	YES	no	no	no	no	no-no-no	.	.	.	no	no	.	no	no	no	.	100	100	.	.	.	.	.	.	.	no	.	.	.	.	.	.	.	.	.	.	.	.	.	.	.	.	.	.	.	.	.	.	.		.	.	.	.
12083	80+	YES	YES	YES	no	YES	no	no-YES-no	.	ST69-H27	.	no	no	.	no	no	no	.	100	60	.	.	.	100	.	100	.	no	.	.	.	.	.	.	.	.	.	.	.	.	.	.	.	.	.	.	.	.	.	.	.		.	.	.	.
12085	50-59	YES	YES	no	no	no	no	no-no-no	.	.	.	no	no	.	no	no	no	.	100	100	.	.	.	.	.	.	.	no	.	.	.	.	.	.	.	.	.	.	.	.	.	.	.	.	.	.	.	.	.	.	.		.	.	.	.
12086	70-79	YES	YES	no	no	no	no	no-no-no	.	.	.	no	no	.	no	no	no	.	66.7	50	.	.	.	.	.	.	.	no	.	.	.	.	.	.	.	.	.	.	.	.	.	.	.	.	.	.	.	.	.	.	.		.	.	.	.
12095	50-59	YES	YES	no	no	no	no	no-no-no	.	.	.	no	no	.	no	no	no	.	100	66.7	.	.	.	.	.	.	.	no	.	.	.	.	.	.	.	.	.	.	.	.	.	.	.	.	.	.	.	.	.	.	.		.	.	.	.
12096	60-69	YES	YES	YES	YES	no	no	YES-no-no	ST69-H27(2Q)	.	.	no	no	.	no	no	yes	no	100	52.94	0.6	1.2	1.22	.	.	1.22	.	YES	16	YES	YES	no	no	no	no	no	no	E. coli	YES	ST127	yes	Urinary E. coli is prevalent E. coli in fecal sample	yes	Fecal ESC_MB8515AA; Urine ESC_MB8508AA	0	1	Fecal SAMN47174694, Urine SAMN47174695	Fecal SAMN46268768, Urine SAMN46268769	87.6 [1.5]	100	85.8	E. coli [85.8], Kb [11.8], Eb [0], Cb [0], Other [0], E. marmotae [0], Unclassified [2.4]	100	2	.	.
12101	70-79	YES	YES	no	no	no	no	no-no-no	.	.	.	no	no	.	no	no	no	.	52.6	50	.	.	.	.	.	.	.	no	.	.	.	.	.	.	.	.	.	.	.	.	.	.	.	.	.	.	.	.	.	.	.		.	.	.	.
12107	80+	YES	YES	no	no	no	no	no-no-no	.	.	.	no	no	.	no	no	no	.	25	25	.	.	.	.	.	.	.	no	.	.	.	.	.	.	.	.	.	.	.	.	.	.	.	.	.	.	.	.	.	.	.		.	.	.	.
12118	50-59	YES	YES	YES	YES	YES	no	YES-YES-no	ST1193	ST404(CC14)-H27, 7-23(0Q)	.	YES	no	DIFF	no	YES	no	no	50	10	20	50	50	100	.	100	both clones major	YES	18	YES	YES	YES	no	YES	no	no	no	E. coli	YES	ST404	yes	same resistance in urine and fecal samples	yes	Fecal ESC_IB7941AA; Urine ESC_LB0808AA	1	2	.	Fecal SAMN46268770, Urien SAMN46268771	.	.	.		.	.	.	.
12120	70-79	YES	YES	no	no	no	no	no-no-no	.	.	.	no	no	.	no	no	no	.	66.7	50	.	.	.	.	.	.	.	no	.	.	.	.	.	.	.	.	.	.	.	.	.	.	.	.	.	.	.	.	.	.	.		.	.	.	.
12121	50-59	YES	YES	no	no	no	no	no-no-no	.	.	.	no	no	.	no	no	no	.	100	71.4	.	.	.	.	.	.	.	no	.	.	.	.	.	.	.	.	.	.	.	.	.	.	.	.	.	.	.	.	.	.	.		.	.	.	.
12129	50-59	no	YES	no	no	no	no	no-no-no	.	.	.	no	no	.	no	no	no	.	.	.	.	.	.	.	.	.	.	no	.	.	.	.	.	.	.	.	.	.	.	.	.	.	.	.	.	.	.	.	.	.	.		.	.	.	.
12139	70-79	YES	YES	no	no	no	no	no-no-no	.	.	.	no	no	.	no	no	no	.	100	50	.	.	.	.	.	.	.	no	.	.	.	.	.	.	.	.	.	.	.	.	.	.	.	.	.	.	.	.	.	.	.		.	.	.	.
12140	70-79	YES	YES	no	no	no	no	no-no-no	.	.	.	no	no	.	no	no	no	.	100	33.3	.	.	.	.	.	.	.	YES	3	YES	no	no	no	no	no	no	no	K. pneumoniae	no	.	.	.	.	.	.	.	.	.	.	.	.		.	.	.	.
12146	50-59	YES	YES	no	no	no	no	no-no-no	.	.	.	no	no	.	no	no	no	.	100	75	.	.	.	.	.	.	.	no	.	.	.	.	.	.	.	.	.	.	.	.	.	.	.	.	.	.	.	.	.	.	.		.	.	.	.
12151	50-59	YES	YES	no	no	no	no	no-no-no	.	.	.	no	no	.	no	no	no	.	38.5	25	.	.	.	.	.	.	.	no	.	.	.	.	.	.	.	.	.	.	.	.	.	.	.	.	.	.	.	.	.	.	.		.	.	.	.
12154	60-69	YES	YES	YES	YES	no	YES	YES-no-YES	H30	.	same H30	YES	no	SAME	YES	no	no	no	100	93.75	62.5	66.7	66.67	.	66.67	66.67	.	no	.	.	.	.	.	.	.	.	.	.	.	.	.	.	.	.	.	.	.	.	.	.	.		.	.	.	.
12157	70-79	YES	YES	no	no	no	no	no-no-no	.	.	.	no	no	.	no	no	no	.	60	50	.	.	.	.	.	.	.	no	.	.	.	.	.	.	.	.	.	.	.	.	.	.	.	.	.	.	.	.	.	.	.		.	.	.	.
12159	80+	YES	YES	no	no	no	no	no-no-no	.	.	.	no	no	.	no	no	no	.	40	40	.	.	.	.	.	.	.	no	.	.	.	.	.	.	.	.	.	.	.	.	.	.	.	.	.	.	.	.	.	.	.		.	.	.	.
12160	60-69	YES	YES	YES	no	YES	no	no-YES-no	.	ST69-H27	.	no	no	.	no	no	no	.	93.3	93.3	.	.	.	0.5	.	0.5	.	no	.	.	.	.	.	.	.	.	.	.	.	.	.	.	.	.	.	.	.	.	.	.	.		.	.	.	.
12161	70-79	YES	YES	YES	no	YES	no	no-YES-no	.	CH40-27	.	no	no	.	no	no	no	.	100	83.3	.	.	.	100	.	100	.	no	.	.	.	.	.	.	.	.	.	.	.	.	.	.	.	.	.	.	.	.	.	.	.		.	.	.	.
12163	60-69	YES	YES	no	no	no	no	no-no-no	.	.	.	no	no	.	no	no	no	.	100	80	.	.	.	.	.	.	.	no	.	.	.	.	.	.	.	.	.	.	.	.	.	.	.	.	.	.	.	.	.	.	.		.	.	.	.
12165	80+	YES	YES	no	no	no	no	no-no-no	.	.	.	no	no	.	no	no	no	.	66.7	66.7	.	.	.	.	.	.	.	no	.	.	.	.	.	.	.	.	.	.	.	.	.	.	.	.	.	.	.	.	.	.	.		.	.	.	.
12167	60-69	YES	YES	YES	no	YES	no	no-YES-no	.	ST69-H27	.	no	no	.	no	no	no	.	54.5	50	.	.	.	0.1	.	0.1	.	no	.	.	.	.	.	.	.	.	.	.	.	.	.	.	.	.	.	.	.	.	.	.	.		.	.	.	.
12177	60-69	YES	YES	YES	no	YES	no	no-YES-no	.	ST69-H27	.	no	no	.	no	no	no	.	100	98	.	.	.	11	.	11	.	no	.	.	.	.	.	.	.	.	.	.	.	.	.	.	.	.	.	.	.	.	.	.	.		.	.	.	.
12180	70-79	YES	YES	no	no	no	no	no-no-no	.	.	.	no	no	.	no	no	no	.	100	97.6	.	.	.	.	.	.	.	no	.	.	.	.	.	.	.	.	.	.	.	.	.	.	.	.	.	.	.	.	.	.	.		.	.	.	.
12182	50-59	YES	YES	no	no	no	no	no-no-no	.	.	.	no	no	.	no	no	no	.	100	75	.	.	.	.	.	.	.	no	.	.	.	.	.	.	.	.	.	.	.	.	.	.	.	.	.	.	.	.	.	.	.		.	.	.	.
12183	60-69	YES	YES	no	no	no	no	no-no-no	.	.	.	no	no	.	no	no	no	.	100	20	.	.	.	.	.	.	.	no	.	.	.	.	.	.	.	.	.	.	.	.	.	.	.	.	.	.	.	.	.	.	.		.	.	.	.
12185	50-59	YES	YES	YES	no	YES	no	no-YES-no	.	ST10-H168(0Q)	.	no	no	.	no	no	no	.	100	90.9	.	.	.	100	.	100	.	no	.	.	.	.	.	.	.	.	.	.	.	.	.	.	.	.	.	.	.	.	.	.	.		.	.	.	.
12186	80+	YES	YES	YES	YES	YES	YES	YES-YES-YES	ST69-H27(2Q)	same ST69	same ST69	YES	YES	SAME	no	no	yes	no	100	97.22	5.6	5.7	5.71	5.71	5.71	5.71	same clone	no	.	.	.	.	.	.	.	.	.	.	.	.	.	.	.	.	.	.	.	.	.	.	.		.	.	.	.
12190	60-69	YES	YES	no	no	no	no	no-no-no	.	.	.	no	no	.	no	no	no	.	66.7	50	.	.	.	.	.	.	.	no	.	.	.	.	.	.	.	.	.	.	.	.	.	.	.	.	.	.	.	.	.	.	.		.	.	.	.
12193	60-69	no	YES	no	no	no	no	no-no-no	.	.	.	no	no	.	no	no	no	.	.	.	.	.	.	.	.	.	.	no	.	.	.	.	.	.	.	.	.	.	.	.	.	.	.	.	.	.	.	.	.	.	.		.	.	.	.
12198	50-59	YES	YES	no	no	no	no	no-no-no	.	.	.	no	no	.	no	no	no	.	100	80	.	.	.	.	.	.	.	YES	16	YES	YES	no	no	no	no	no	no	E. coli	YES	.	no	urinary E. coli is sensitive to everything - checked 30 random single colonies from fecal sample, none were correct clonotype	.	.	.	.	.	.	.	.	.		.	.	.	.
12199	60-69	YES	YES	no	no	no	no	no-no-no	.	.	.	no	no	.	no	no	no	.	100	50	.	.	.	.	.	.	.	no	.	.	.	.	.	.	.	.	.	.	.	.	.	.	.	.	.	.	.	.	.	.	.		.	.	.	.
12209	70-79	YES	YES	no	no	no	no	no-no-no	.	.	.	no	no	.	no	no	no	.	100	90.9	.	.	.	.	.	.	.	no	.	.	.	.	.	.	.	.	.	.	.	.	.	.	.	.	.	.	.	.	.	.	.		.	.	.	.
12211	80+	YES	YES	YES	no	YES	no	no-YES-no	.	ST131-H30, 4-6(0Q)	.	no	no	.	no	no	no	.	100	90	.	.	.	100	.	100	.	YES	15	YES	YES	YES	no	YES	no	no	no	E. coli	YES	ST131-H30(FQS, 0 QRDR)	yes	same resistance in urine and fecal samples	yes	Fecal ESC_LB0818AA; Urine ESC_LB0805AA	0	3	Fecal SAMN47174696, Urine SAMN4717467	Fecal SAMN46268772, Urien SAMN46268773	100	100	100	E. coli [100], Kb [0], Eb [0], Cb [0], Other [0], E. marmotae [0], Unclassified [0]	100	1	.	.
12217	60-69	YES	YES	YES	no	YES	no	no-YES-no	.	ST357-H21, 31-6(0Q)	.	no	no	.	no	no	no	.	100	93.8	.	.	.	10.1	.	10.1	.	no	.	.	.	.	.	.	.	.	.	.	.	.	.	.	.	.	.	.	.	.	.	.	.		.	.	.	.
12218	70-79	YES	YES	no	no	no	no	no-no-no	.	.	.	no	no	.	no	no	no	.	60	31	.	.	.	.	.	.	.	YES	7	YES	no	no	no	no	no	no	no	E. faecalis	no	.	.	.	.	.	.	.	.	.	.	.	.		.	.	.	.
12219	70-79	YES	YES	YES	YES	no	no	YES-no-no	ST69	.	.	no	no	.	no	no	yes	no	100	92.31	0.1	0.1	0.08	.	.	0.08	.	no	.	.	.	.	.	.	.	.	.	.	.	.	.	.	.	.	.	.	.	.	.	.	.		.	.	.	.
12224	50-59	YES	YES	no	no	no	no	no-no-no	.	.	.	no	no	.	no	no	no	.	100	90.9	.	.	.	.	.	.	.	no	.	.	.	.	.	.	.	.	.	.	.	.	.	.	.	.	.	.	.	.	.	.	.		.	.	.	.
12225	60-69	YES	YES	YES	YES	YES	no	YES-YES-no	ST1193	same ST1193	.	YES	no	SAME	no	YES	no	no	63.64	63.64	45.5	45.5	71.43	71.43	.	71.43	same clone	no	.	no	.	.	.	.	.	.	.	not determined	.	.	.	.	.	.	.	.	.	.	.	.	.		.	.	.	.
12229	50-59	YES	YES	YES	YES	no	no	YES-no-no	ST8492(CC58)-H38(3Q)	.	.	no	no	.	no	no	yes	no	60.47	60.47	0.1	0.1	0.19	.	.	0.19	.	no	.	.	.	.	.	.	.	.	.	.	.	.	.	.	.	.	.	.	.	.	.	.	.		.	.	.	.
12230	70-79	YES	YES	no	no	no	no	no-no-no	.	.	.	no	no	.	no	no	no	.	100	71.4	.	.	.	.	.	.	.	no	.	.	.	.	.	.	.	.	.	.	.	.	.	.	.	.	.	.	.	.	.	.	.		.	.	.	.
12232	60-69	YES	YES	YES	no	YES	no	no-YES-no	.	ST2522(CC58)-H38, 26-32(0Q)	.	no	no	.	no	no	no	.	100	93.8	.	.	.	20.5	.	20.5	.	no	.	.	.	.	.	.	.	.	.	.	.	.	.	.	.	.	.	.	.	.	.	.	.		.	.	.	.
12234	50-59	YES	YES	YES	YES	YES	no	YES-YES-no	ST131-H41(1Q)	same ST131-H41	.	YES	no	SAME	no	no	yes	no	100	96.46	3.2	3.3	3.33	3.33	.	3.33	same clone	no	.	.	.	.	.	.	.	.	.	.	.	.	.	.	.	.	.	.	.	.	.	.	.		.	.	.	.
12244	50-59	YES	YES	no	no	no	no	no-no-no	.	.	.	no	no	.	no	no	no	.	33.3	33.3	.	.	.	.	.	.	.	YES	17	YES	YES	no	no	no	no	no	no	E. coli	YES	ST127	yes	Urinary E. coli is prevalent E. coli in fecal sample	yes	Fecal ESC_IB7926AA; Urine ESC_MB6478AA	0	4	.	Fecal SAMN46268774, urien SAMN46268775	.	.	.		.	.	.	.
12247	60-69	YES	YES	YES	YES	YES	YES	YES-YES-YES	H30	same H30	same H30	YES	YES	SAME	YES	no	no	no	100	63.64	61.4	96.4	96.43	96.43	96.43	96.43	same clone	YES	2	YES	YES	YES	YES	YES	YES	YES	YES	E. coli	YES	H30	yes	same resistance in urine and fecal samples	yes	Fecal ESC_ZB7564AA; Urine ESC_IB9347AA	0	0	.	Fecal SAMN46268776, Urien SAMN46268777	.	.	.		.	.	.	.
12248	50-59	YES	YES	no	no	no	no	no-no-no	.	.	.	no	no	.	no	no	no	.	80	57.1	.	.	.	.	.	.	.	YES	7	no	.	.	.	.	.	.	.	not determined	.	.	.	.	.	.	.	.	.	.	.	.	.		.	.	.	.
12253	70-79	YES	YES	no	no	no	no	no-no-no	.	.	.	no	no	.	no	no	no	.	88.9	44.4	.	.	.	.	.	.	.	no	.	.	.	.	.	.	.	.	.	.	.	.	.	.	.	.	.	.	.	.	.	.	.		.	.	.	.
12254	60-69	YES	YES	no	no	no	no	no-no-no	.	.	.	no	no	.	no	no	no	.	50	33.3	.	.	.	.	.	.	.	YES	1	YES	YES	no	no	no	no	no	no	E. coli	no	.	.	.	.	.	.	.	.	.	.	.	.		.	.	.	.
12255	60-69	YES	YES	no	no	no	no	no-no-no	.	.	.	no	no	.	no	no	no	.	100	75	.	.	.	.	.	.	.	YES	17	YES	YES	no	no	no	no	no	no	E. coli	YES	.	no	urinary E. coli is sensitive to everything - checked 30 random single colonies from fecal sample, none were correct clonotype	.	.	.	.	.	.	.	.	.		.	.	.	.
12260	60-69	YES	YES	no	no	no	no	no-no-no	.	.	.	no	no	.	no	no	no	.	25	11.1	.	.	.	.	.	.	.	no	.	.	.	.	.	.	.	.	.	.	.	.	.	.	.	.	.	.	.	.	.	.	.		.	.	.	.
12262	60-69	YES	YES	YES	YES	no	no	YES-no-no	ST4305(CC10)-H0(2Q)	.	.	no	no	.	no	no	yes	no	100	91.95	46	50	50	.	.	50	.	YES	7	YES	YES	no	no	no	no	no	no	E. coli	YES	.	no	urinary E. coli is sensitive to everything - checked 31 random single colonies from fecal sample, none were correct clonotype	.	.	.	.	.	.	.	.	.		.	.	.	.
12263	70-79	YES	YES	no	no	no	no	no-no-no	.	.	.	no	no	.	no	no	no	.	83.3	50	.	.	.	.	.	.	.	no	.	.	.	.	.	.	.	.	.	.	.	.	.	.	.	.	.	.	.	.	.	.	.		.	.	.	.
12264	70-79	YES	YES	no	no	no	no	no-no-no	.	.	.	no	no	.	no	no	no	.	100	95.2	.	.	.	.	.	.	.	no	.	.	.	.	.	.	.	.	.	.	.	.	.	.	.	.	.	.	.	.	.	.	.		.	.	.	.
12267	70-79	YES	YES	YES	no	YES	no	no-YES-no	.	CH40-27	.	no	no	.	no	no	no	.	100	100	.	.	.	95	.	95	.	no	.	.	.	.	.	.	.	.	.	.	.	.	.	.	.	.	.	.	.	.	.	.	.		.	.	.	.
12269	60-69	YES	YES	YES	YES	no	YES	YES-no-YES	ST906(CC58)-H32(0Q)	.	ST295(CC88)-H41(0Q) & ST38-H5(0Q)	YES	no	DIFF	no	no	yes	no	100	50	5	10	10	.	0.5	10	.	no	.	.	.	.	.	.	.	.	.	.	.	.	.	.	.	.	.	.	.	.	.	.	.		.	.	.	.
12270	60-69	YES	YES	YES	no	no	YES	no-no-YES	.	.	ST963(CC38)-H26, 26-47(0Q)	no	no	.	no	no	no	.	100	100	.	.	.	.	1.1	1.1	.	no	.	.	.	.	.	.	.	.	.	.	.	.	.	.	.	.	.	.	.	.	.	.	.		.	.	.	.
12275	50-59	YES	YES	YES	no	YES	no	no-YES-no	.	ST131-H30, 4-6(0Q)	.	no	no	.	no	no	no	.	100	78.6	.	.	.	58	.	58	.	no	.	.	.	.	.	.	.	.	.	.	.	.	.	.	.	.	.	.	.	.	.	.	.		.	.	.	.
12280	60-69	YES	YES	YES	no	no	YES	no-no-YES	.	.	ST144-H54, 68-4(0Q)	no	no	.	no	no	no	.	66.7	50	.	.	.	.	2.3	2.3	.	no	.	.	.	.	.	.	.	.	.	.	.	.	.	.	.	.	.	.	.	.	.	.	.		.	.	.	.
12281	60-69	no	YES	no	no	no	no	no-no-no	.	.	.	no	no	.	no	no	no	.	.	.	.	.	.	.	.	.	.	no	.	.	.	.	.	.	.	.	.	.	.	.	.	.	.	.	.	.	.	.	.	.	.		.	.	.	.
12284	60-69	YES	YES	no	no	no	no	no-no-no	.	.	.	no	no	.	no	no	no	.	100	85.7	.	.	.	.	.	.	.	no	.	.	.	.	.	.	.	.	.	.	.	.	.	.	.	.	.	.	.	.	.	.	.		.	.	.	.
12288	70-79	YES	YES	YES	YES	no	no	YES-no-no	ST10-H215(3Q)	.	.	no	no	.	no	no	yes	no	97.44	97.44	7.4	7.4	7.63	.	.	7.63	.	no	.	.	.	.	.	.	.	.	.	.	.	.	.	.	.	.	.	.	.	.	.	.	.		.	.	.	.
12291	50-59	YES	YES	YES	YES	YES	YES	YES-YES-YES	H30	same H30 & ST10-H54(0Q)	same H30	YES	YES	BOTH	YES	no	no	no	46.15	46.15	11.5	11.5	25	89	11.5	89	ST10-H54, 5-5(0Q) predominant, H30 minor	no	.	.	.	.	.	.	.	.	.	.	.	.	.	.	.	.	.	.	.	.	.	.	.		.	.	.	.
12292	60-69	YES	YES	YES	YES	YES	no	YES-YES-no	ST69-H27(3Q)	ST216-H69(0Q)	.	YES	no	DIFF	no	no	yes	no	100	98.04	9.4	9.6	9.6	42	.	42	TSR major clone, All-S ST73 too	no	.	.	.	.	.	.	.	.	.	.	.	.	.	.	.	.	.	.	.	.	.	.	.		.	.	.	.
12293	70-79	YES	YES	no	no	no	no	no-no-no	.	.	.	no	no	.	no	no	no	.	100	100	.	.	.	.	.	.	.	no	.	.	.	.	.	.	.	.	.	.	.	.	.	.	.	.	.	.	.	.	.	.	.		.	.	.	.
12299	60-69	YES	YES	YES	no	YES	no	no-YES-no	.	ST569-H5, 7-41(0Q)	.	no	no	.	no	no	no	.	93.5	52.6	.	.	.	100	.	100	.	no	.	.	.	.	.	.	.	.	.	.	.	.	.	.	.	.	.	.	.	.	.	.	.		.	.	.	.
12301	60-69	YES	YES	no	no	no	no	no-no-no	.	.	.	no	no	.	no	no	no	.	100	60	.	.	.	.	.	.	.	no	.	.	.	.	.	.	.	.	.	.	.	.	.	.	.	.	.	.	.	.	.	.	.		.	.	.	.
12302	60-69	YES	YES	no	no	no	no	no-no-no	.	.	.	no	no	.	no	no	no	.	100	99.3	.	.	.	.	.	.	.	no	.	.	.	.	.	.	.	.	.	.	.	.	.	.	.	.	.	.	.	.	.	.	.		.	.	.	.
12309	60-69	YES	YES	no	no	no	no	no-no-no	.	.	.	no	no	.	no	no	no	.	33.3	33.3	.	.	.	.	.	.	.	no	.	.	.	.	.	.	.	.	.	.	.	.	.	.	.	.	.	.	.	.	.	.	.		.	.	.	.
12313	50-59	YES	YES	YES	no	YES	no	no-YES-no	.	ST69 (or Eb)	.	no	no	.	no	no	no	.	90.9	90.9	.	.	.	nd	.	.	.	no	.	.	.	.	.	.	.	.	.	.	.	.	.	.	.	.	.	.	.	.	.	.	.		.	.	.	.
12316	60-69	YES	YES	no	no	no	no	no-no-no	.	.	.	no	no	.	no	no	no	.	100	23.1	.	.	.	.	.	.	.	YES	12	YES	YES	no	no	no	no	no	no	E. coli	YES	ST83	yes	Urinary E. coli is prevalent E. coli in fecal sample	yes	Fecal ESC_MB6476AA; Urine ESC_MB6495AA	0	0	Fecal SAMN47174698, Urine SAMN47174699	Fecal SAMN46268778, Urien SAMN46268779	100	100	100	E. coli [100], Kb [0], Eb [0], Cb [0], Other [0], E. marmotae [0], Unclassified [0]	100	1	.	.
12317	80+	YES	YES	no	no	no	no	no-no-no	.	.	.	no	no	.	no	no	no	.	.	.	.	.	.	.	.	.	.	no	.	.	.	.	.	.	.	.	.	.	.	.	.	.	.	.	.	.	.	.	.	.	.		.	.	.	growth level record absent
12320	70-79	YES	YES	no	no	no	no	no-no-no	.	.	.	no	no	.	no	no	no	.	100	98	.	.	.	.	.	.	.	no	.	.	.	.	.	.	.	.	.	.	.	.	.	.	.	.	.	.	.	.	.	.	.		.	.	.	.
12328	60-69	YES	YES	no	no	no	no	no-no-no	.	.	.	no	no	.	no	no	no	.	100	80	.	.	.	.	.	.	.	no	.	.	.	.	.	.	.	.	.	.	.	.	.	.	.	.	.	.	.	.	.	.	.		.	.	.	.
12333	60-69	YES	YES	no	no	no	no	no-no-no	.	.	.	no	no	.	no	no	no	.	100	80	.	.	.	.	.	.	.	no	.	.	.	.	.	.	.	.	.	.	.	.	.	.	.	.	.	.	.	.	.	.	.		.	.	.	.
12337	60-69	YES	YES	YES	YES	no	no	YES-no-no	H30	.	.	no	no	.	YES	no	no	no	100	60	52	86.7	86.67	.	.	86.67	.	no	.	no	.	.	.	.	.	.	.	not determined	.	.	.	.	.	.	.	.	.	.	.	.	.		.	.	.	.
12340	70-79	YES	YES	YES	no	YES	no	no-YES-no	.	ST453(CC641)-H31, 26-34(0Q)	.	no	no	.	no	no	no	.	100	90.9	.	.	.	100	.	100	.	no	.	.	.	.	.	.	.	.	.	.	.	.	.	.	.	.	.	.	.	.	.	.	.		.	.	.	.
12342	60-69	YES	YES	no	no	no	no	no-no-no	.	.	.	no	no	.	no	no	no	.	100	95.9	.	.	.	.	.	.	.	no	.	.	.	.	.	.	.	.	.	.	.	.	.	.	.	.	.	.	.	.	.	.	.		.	.	.	.
12346	70-79	YES	YES	YES	no	YES	no	no-YES-no	.	ST349-H27, 26-112(0Q)	.	no	no	.	no	no	no	.	57.1	50	.	.	.	31	.	31	.	no	.	.	.	.	.	.	.	.	.	.	.	.	.	.	.	.	.	.	.	.	.	.	.		.	.	.	.
12349	50-59	YES	YES	YES	no	YES	no	no-YES-no	.	ST69-H27, 5-5(0Q)	.	no	no	.	no	no	no	.	55.6	50	.	.	.	100	.	100	.	no	.	.	.	.	.	.	.	.	.	.	.	.	.	.	.	.	.	.	.	.	.	.	.		.	.	.	.
12352	70-79	YES	YES	no	no	no	no	no-no-no	.	.	.	no	no	.	no	no	no	.	50	33.3	.	.	.	.	.	.	.	no	.	.	.	.	.	.	.	.	.	.	.	.	.	.	.	.	.	.	.	.	.	.	.		.	.	.	.
12353	60-69	YES	YES	no	no	no	no	no-no-no	.	.	.	no	no	.	no	no	no	.	100	95.2	.	.	.	.	.	.	.	no	.	.	.	.	.	.	.	.	.	.	.	.	.	.	.	.	.	.	.	.	.	.	.		.	.	.	.
12354	80+	YES	YES	no	no	no	no	no-no-no	.	.	.	no	no	.	no	no	no	.	50	33.3	.	.	.	.	.	.	.	YES	5	YES	YES	no	no	no	no	no	no	E. coli	no	.	.	.	.	.	.	.	.	.	.	.	.		.	.	.	.
12360	70-79	YES	YES	YES	YES	no	no	YES-no-no	ST38-H5(3Q)	.	.	no	no	.	no	no	yes	no	100	55.56	4.4	8	8	.	.	8	.	no	.	.	.	.	.	.	.	.	.	.	.	.	.	.	.	.	.	.	.	.	.	.	.		.	.	.	.
12362	70-79	YES	YES	YES	YES	YES	no	YES-YES-no	ST636-H27(1Q)	same ST636	.	YES	no	SAME	no	no	yes	no	100	93.46	93.5	100	100	100	.	100	same clone	no	.	.	.	.	.	.	.	.	.	.	.	.	.	.	.	.	.	.	.	.	.	.	.		.	.	.	.
12363	70-79	YES	YES	YES	no	YES	no	no-YES-no	.	ST73-H13, 7-5(0Q)	.	no	no	.	no	no	no	.	100	75	.	.	.	100	.	100	.	no	.	.	.	.	.	.	.	.	.	.	.	.	.	.	.	.	.	.	.	.	.	.	.		.	.	.	.
12365	50-59	YES	YES	YES	no	YES	no	no-YES-no	.	ST3672-H5, 36-143(0Q)	.	no	no	.	no	no	no	.	100	100	.	.	.	91	.	91	.	no	.	.	.	.	.	.	.	.	.	.	.	.	.	.	.	.	.	.	.	.	.	.	.		.	.	.	.
12366	70-79	YES	YES	no	no	no	no	no-no-no	.	.	.	no	no	.	no	no	no	.	100	90.9	.	.	.	.	.	.	.	YES	1	no	.	.	.	.	.	.	.	not determined	.	.	.	.	.	.	.	.	.	.	.	.	.		.	.	.	.
12367	60-69	YES	YES	no	no	no	no	no-no-no	.	.	.	no	no	.	no	no	no	.	100	50	.	.	.	.	.	.	.	no	.	.	.	.	.	.	.	.	.	.	.	.	.	.	.	.	.	.	.	.	.	.	.		.	.	.	.
12376	60-69	YES	YES	YES	no	YES	YES	no-YES-YES	.	E. coli clone not determined	E. coli clone not determined	YES	no	SAME	no	no	no	.	78.6	78.6	.	.	.	nd	nd	.	.	no	.	.	.	.	.	.	.	.	.	.	.	.	.	.	.	.	.	.	.	.	.	.	.		.	.	.	.
12378	60-69	YES	YES	no	no	no	no	no-no-no	.	.	.	no	no	.	no	no	no	.	50	50	.	.	.	.	.	.	.	no	.	.	.	.	.	.	.	.	.	.	.	.	.	.	.	.	.	.	.	.	.	.	.		.	.	.	.
12380	70-79	YES	YES	no	no	no	no	no-no-no	.	.	.	no	no	.	no	no	no	.	76.9	66.7	.	.	.	.	.	.	.	no	.	.	.	.	.	.	.	.	.	.	.	.	.	.	.	.	.	.	.	.	.	.	.		.	.	.	.
12381	50-59	YES	YES	YES	YES	no	no	YES-no-no	ST131-H41(1Q)	.	.	no	no	.	no	no	yes	no	90	90	0.7	0.7	0.74	.	.	0.74	.	no	.	.	.	.	.	.	.	.	.	.	.	.	.	.	.	.	.	.	.	.	.	.	.		.	.	.	.
12382	60-69	YES	YES	YES	YES	YES	no	YES-YES-no	ST131-H41(1Q)	ST569-H5(0Q)	.	YES	no	DIFF	no	no	yes	no	100	62.5	1.5	2.4	2.4	5.1	.	5.1	diff clones, both minor	no	.	.	.	.	.	.	.	.	.	.	.	.	.	.	.	.	.	.	.	.	.	.	.		.	.	.	.
12384	60-69	YES	YES	YES	YES	YES	no	YES-YES-no	ST44(CC10)-H54(3Q)	same ST44	.	YES	no	SAME	no	no	yes	no	53.33	53.33	50	50	93.75	93.75	.	93.75	same clone	YES	1	YES	YES	no	no	no	no	no	no	E. coli	no	.	.	.	.	.	.	.	.	.	.	.	.		.	.	.	.
12389	50-59	YES	YES	no	no	no	no	no-no-no	.	.	.	no	no	.	no	no	no	.	100	98.8	.	.	.	.	.	.	.	no	.	.	.	.	.	.	.	.	.	.	.	.	.	.	.	.	.	.	.	.	.	.	.		.	.	.	.
12393	70-79	YES	YES	no	no	no	no	no-no-no	.	.	.	no	no	.	no	no	no	.	80	71.4	.	.	.	.	.	.	.	no	.	.	.	.	.	.	.	.	.	.	.	.	.	.	.	.	.	.	.	.	.	.	.		.	.	.	.
12396	80+	YES	YES	no	no	no	no	no-no-no	.	.	.	no	no	.	no	no	no	.	100	40	.	.	.	.	.	.	.	no	.	.	.	.	.	.	.	.	.	.	.	.	.	.	.	.	.	.	.	.	.	.	.		.	.	.	.
12408	70-79	YES	YES	no	no	no	no	no-no-no	.	.	.	no	no	.	no	no	no	.	100	90.9	.	.	.	.	.	.	.	no	.	.	.	.	.	.	.	.	.	.	.	.	.	.	.	.	.	.	.	.	.	.	.		.	.	.	.
12409	50-59	YES	YES	no	no	no	no	no-no-no	.	.	.	no	no	.	no	no	no	.	100	50	.	.	.	.	.	.	.	no	.	.	.	.	.	.	.	.	.	.	.	.	.	.	.	.	.	.	.	.	.	.	.		.	.	.	.
12415	80+	YES	YES	no	no	no	no	no-no-no	.	.	.	no	no	.	no	no	no	.	100	85.7	.	.	.	.	.	.	.	no	.	.	.	.	.	.	.	.	.	.	.	.	.	.	.	.	.	.	.	.	.	.	.		.	.	.	.
12417	50-59	YES	YES	YES	no	YES	YES	no-YES-YES	.	E. coli clone not determined	E. coli clone not determined	YES	no	SAME	no	no	no	.	.	.	.	.	.	nd	nd	.	.	no	.	.	.	.	.	.	.	.	.	.	.	.	.	.	.	.	.	.	.	.	.	.	.		.	.	.	.
12420	60-69	YES	YES	no	no	no	no	no-no-no	.	.	.	no	no	.	no	no	no	.	100	14.3	.	.	.	.	.	.	.	YES	5	no	.	.	.	.	.	.	.	not determined	.	.	.	.	.	.	.	.	.	.	.	.	.		.	.	.	.
12427	60-69	YES	YES	no	no	no	no	no-no-no	.	.	.	no	no	.	no	no	no	.	75	50	.	.	.	.	.	.	.	YES	9	no	.	.	.	.	.	.	.	not determined	.	.	.	.	.	.	.	.	.	.	.	.	.		.	.	.	.
12430	80+	YES	YES	YES	no	YES	no	no-YES-no	.	ST38-H24, 27-36(0Q)	.	no	no	.	no	no	no	.	100	90.9	.	.	.	88	.	88	.	no	.	.	.	.	.	.	.	.	.	.	.	.	.	.	.	.	.	.	.	.	.	.	.		.	.	.	.
12433	60-69	YES	YES	YES	YES	no	no	YES-no-no	ST48(CC10)-H34(0Q)	.	.	no	no	.	no	no	yes	no	100	57.14	0.6	1	1	.	.	1	.	no	.	.	.	.	.	.	.	.	.	.	.	.	.	.	.	.	.	.	.	.	.	.	.		.	.	.	.
12434	50-59	YES	YES	no	no	no	no	no-no-no	.	.	.	no	no	.	no	no	no	.	100	33.3	.	.	.	.	.	.	.	no	.	.	.	.	.	.	.	.	.	.	.	.	.	.	.	.	.	.	.	.	.	.	.		.	.	.	.
12443	70-79	YES	YES	no	no	no	no	no-no-no	.	.	.	no	no	.	no	no	no	.	100	80	.	.	.	.	.	.	.	no	.	.	.	.	.	.	.	.	.	.	.	.	.	.	.	.	.	.	.	.	.	.	.		.	.	.	.
12445	80+	YES	YES	no	no	no	no	no-no-no	.	.	.	no	no	.	no	no	no	.	9.1	9.1	.	.	.	.	.	.	.	no	.	.	.	.	.	.	.	.	.	.	.	.	.	.	.	.	.	.	.	.	.	.	.		.	.	.	.
12446	60-69	YES	YES	no	no	no	no	no-no-no	.	.	.	no	no	.	no	no	no	.	100	100	.	.	.	.	.	.	.	no	.	.	.	.	.	.	.	.	.	.	.	.	.	.	.	.	.	.	.	.	.	.	.		.	.	.	.
12447	50-59	YES	YES	YES	no	YES	no	no-YES-no	.	ST1236-H253, 88-60(0Q)	.	no	no	.	no	no	no	.	100	60	.	.	.	92	.	92	.	no	.	.	.	.	.	.	.	.	.	.	.	.	.	.	.	.	.	.	.	.	.	.	.		.	.	.	.
12450	80+	YES	YES	YES	YES	no	no	YES-no-no	H30	.	.	no	no	.	YES	no	no	no	86.67	86.67	80	80	92.31	.	.	92.31	.	YES	1	YES	YES	YES	YES	no	no	no	no	E. coli	no	.	.	.	.	.	.	.	.	.	.	.	.		.	.	1	.
12464	60-69	no	YES	no	no	no	no	no-no-no	.	.	.	no	no	.	no	no	no	.	.	.	.	.	.	.	.	.	.	no	.	.	.	.	.	.	.	.	.	.	.	.	.	.	.	.	.	.	.	.	.	.	.		.	.	.	.
12467	60-69	YES	YES	no	no	no	no	no-no-no	.	.	.	no	no	.	no	no	no	.	7.9	7.9	.	.	.	.	.	.	.	no	.	.	.	.	.	.	.	.	.	.	.	.	.	.	.	.	.	.	.	.	.	.	.		.	.	.	.
12468	70-79	YES	YES	no	no	no	no	no-no-no	.	.	.	no	no	.	no	no	no	.	100	50	.	.	.	.	.	.	.	no	.	.	.	.	.	.	.	.	.	.	.	.	.	.	.	.	.	.	.	.	.	.	.		.	.	.	.
12469	70-79	YES	YES	YES	no	YES	no	no-YES-no	.	ST10-H54, 5-5(0Q)	.	no	no	.	no	no	no	.	100	50	.	.	.	74	.	74	.	no	.	.	.	.	.	.	.	.	.	.	.	.	.	.	.	.	.	.	.	.	.	.	.		.	.	.	.
12474	70-79	YES	YES	YES	YES	YES	YES	YES-YES-YES	ST38-H65(3Q)	same ST38	ST131-H30(0Q)	YES	YES	BOTH	no	no	yes	no	56.52	56.52	7.6	7.6	13.46	13.46	0.05	13.46	.	no	.	.	.	.	.	.	.	.	.	.	.	.	.	.	.	.	.	.	.	.	.	.	.		.	.	.	.
12475	50-59	YES	YES	YES	YES	no	no	YES-no-no	ST1193	.	.	no	no	.	no	YES	no	no	100	96.3	92.6	96.2	96.15	.	.	96.15	.	no	.	.	.	.	.	.	.	.	.	.	.	.	.	.	.	.	.	.	.	.	.	.	.		.	.	.	.
12478	70-79	YES	YES	no	no	no	no	no-no-no	.	.	.	no	no	.	no	no	no	.	83.3	80	.	.	.	.	.	.	.	no	.	.	.	.	.	.	.	.	.	.	.	.	.	.	.	.	.	.	.	.	.	.	.		.	.	.	.
12479	50-59	YES	YES	no	no	no	no	no-no-no	.	.	.	no	no	.	no	no	no	.	100	96.8	.	.	.	.	.	.	.	no	.	.	.	.	.	.	.	.	.	.	.	.	.	.	.	.	.	.	.	.	.	.	.		.	.	.	.
12481	50-59	YES	YES	no	no	no	no	no-no-no	.	.	.	no	no	.	no	no	no	.	100	83.3	.	.	.	.	.	.	.	no	.	.	.	.	.	.	.	.	.	.	.	.	.	.	.	.	.	.	.	.	.	.	.		.	.	.	.
12484	50-59	no	YES	no	no	no	no	no-no-no	.	.	.	no	no	.	no	no	no	.	.	.	.	.	.	.	.	.	.	no	.	.	.	.	.	.	.	.	.	.	.	.	.	.	.	.	.	.	.	.	.	.	.		.	.	.	.
12486	70-79	YES	YES	no	no	no	no	no-no-no	.	.	.	no	no	.	no	no	no	.	100	100	.	.	.	.	.	.	.	no	.	.	.	.	.	.	.	.	.	.	.	.	.	.	.	.	.	.	.	.	.	.	.		.	.	.	.
12489	60-69	YES	YES	no	no	no	no	no-no-no	.	.	.	no	no	.	no	no	no	.	100	80	.	.	.	.	.	.	.	no	.	.	.	.	.	.	.	.	.	.	.	.	.	.	.	.	.	.	.	.	.	.	.		.	.	.	.
12490	70-79	YES	YES	no	no	no	no	no-no-no	.	.	.	no	no	.	no	no	no	.	100	100	.	.	.	.	.	.	.	no	.	.	.	.	.	.	.	.	.	.	.	.	.	.	.	.	.	.	.	.	.	.	.		.	.	.	.
12495	60-69	YES	YES	no	no	no	no	no-no-no	.	.	.	no	no	.	no	no	no	.	80	80	.	.	.	.	.	.	.	no	.	.	.	.	.	.	.	.	.	.	.	.	.	.	.	.	.	.	.	.	.	.	.		.	.	.	.
12500	70-79	YES	YES	YES	YES	no	no	YES-no-no	ST1193 & ST6754(CC101)-H0(1Q)	.	.	no	no	.	no	YES	yes	YES	100	57.69	0.8	1.3	1.33	.	.	1.33	.	no	.	.	.	.	.	.	.	.	.	.	.	.	.	.	.	.	.	.	.	.	.	.	.		.	.	.	.
12501	60-69	YES	YES	no	no	no	no	no-no-no	.	.	.	no	no	.	no	no	no	.	33.3	25	.	.	.	.	.	.	.	no	.	.	.	.	.	.	.	.	.	.	.	.	.	.	.	.	.	.	.	.	.	.	.		.	.	.	.
12505	60-69	YES	YES	no	no	no	no	no-no-no	.	.	.	no	no	.	no	no	no	.	100	100	.	.	.	.	.	.	.	no	.	.	.	.	.	.	.	.	.	.	.	.	.	.	.	.	.	.	.	.	.	.	.		.	.	.	.
12507	80+	YES	YES	no	no	no	no	no-no-no	.	.	.	no	no	.	no	no	no	.	100	50	.	.	.	.	.	.	.	no	.	.	.	.	.	.	.	.	.	.	.	.	.	.	.	.	.	.	.	.	.	.	.		.	.	.	.
12508	60-69	YES	YES	no	no	no	no	no-no-no	.	.	.	no	no	.	no	no	no	.	62.2	62.2	.	.	.	.	.	.	.	no	.	.	.	.	.	.	.	.	.	.	.	.	.	.	.	.	.	.	.	.	.	.	.		.	.	.	.
12509	60-69	YES	YES	YES	no	YES	no	no-YES-no	.	ST4038(CC58)-H38, 26-34(0Q)	.	no	no	.	no	no	no	.	100	50	.	.	.	77	.	77	.	no	.	.	.	.	.	.	.	.	.	.	.	.	.	.	.	.	.	.	.	.	.	.	.		.	.	.	.
12512	50-59	YES	YES	YES	YES	no	no	YES-no-no	ST69-H27(0Q)	.	.	no	no	.	no	no	yes	no	100	61.54	1.5	2.5	2.5	.	.	2.5	.	no	.	.	.	.	.	.	.	.	.	.	.	.	.	.	.	.	.	.	.	.	.	.	.		.	.	.	.
12515	70-79	YES	YES	YES	no	YES	YES	no-YES-YES	.	ST156-H38, 26-33(0Q)	ST2242-H31(0Q)	YES	no	DIFF	no	no	no	.	100	80	.	.	.	1.2	0.1	1.2	.	no	.	.	.	.	.	.	.	.	.	.	.	.	.	.	.	.	.	.	.	.	.	.	.		.	.	.	.
12519	60-69	YES	YES	YES	YES	YES	no	YES-YES-no	H30	same H30	.	YES	no	SAME	YES	no	no	no	30.56	30.56	4.2	4.2	91.43	13.64	.	91.43	same clone	no	.	.	.	.	.	.	.	.	.	.	.	.	.	.	.	.	.	.	.	.	.	.	.		.	.	.	.
12520	50-59	YES	YES	no	no	no	no	no-no-no	.	.	.	no	no	.	no	no	no	.	100	51.7	.	.	.	.	.	.	.	no	.	.	.	.	.	.	.	.	.	.	.	.	.	.	.	.	.	.	.	.	.	.	.		.	.	.	.
12521	70-79	YES	YES	no	no	no	no	no-no-no	.	.	.	no	no	.	no	no	no	.	11.1	11.1	.	.	.	.	.	.	.	no	.	.	.	.	.	.	.	.	.	.	.	.	.	.	.	.	.	.	.	.	.	.	.		.	.	.	.
12526	50-59	YES	YES	YES	no	no	YES	no-no-YES	.	.	E. coli clone not determined	no	no	.	no	no	no	.	100	66.7	.	.	.	.	nd	.	.	no	.	.	.	.	.	.	.	.	.	.	.	.	.	.	.	.	.	.	.	.	.	.	.		.	.	.	.
12527	60-69	YES	YES	no	no	no	no	no-no-no	.	.	.	no	no	.	no	no	no	.	100	50	.	.	.	.	.	.	.	no	.	.	.	.	.	.	.	.	.	.	.	.	.	.	.	.	.	.	.	.	.	.	.		.	.	.	.
12539	50-59	YES	YES	YES	no	no	YES	no-no-YES	.	.	ST963(CC38)-H26, 26-47(0Q)	no	no	.	no	no	no	.	6.3	6.3	.	.	.	.	11	11	.	no	.	.	.	.	.	.	.	.	.	.	.	.	.	.	.	.	.	.	.	.	.	.	.		.	.	.	.
12541	70-79	YES	YES	YES	no	YES	no	no-YES-no	.	ST720-H65, 26-73(0Q)	.	no	no	.	no	no	no	.	50	40	.	.	.	43	.	43	.	no	.	.	.	.	.	.	.	.	.	.	.	.	.	.	.	.	.	.	.	.	.	.	.		.	.	.	.
12543	70-79	YES	YES	no	no	no	no	no-no-no	.	.	.	no	no	.	no	no	no	.	100	96.2	.	.	.	.	.	.	.	no	.	.	.	.	.	.	.	.	.	.	.	.	.	.	.	.	.	.	.	.	.	.	.		.	.	.	.
12547	80+	YES	YES	no	no	no	no	no-no-no	.	.	.	no	no	.	no	no	no	.	90.9	90.9	.	.	.	.	.	.	.	YES	13	YES	YES	no	no	no	no	no	no	E. coli	YES	ST95	yes	Urinary E. coli Tet-R - matching fecal clone found on Tet plate	yes	Fecal ESC_MB8514AA; Urine ESC_MB8505AA	1	0	Fecal SAMN47174700, Urine SAMN47174701	Fecal SAMN46268780, Urien SAMN46268781	1.21 [0.69]	100	86.9	E. coli [86.9], Kb [10.7], Eb [0.2], Cb [0.2], Other [0], E. marmotae [0], Unclassified [2]	100	1	.	.
12551	70-79	YES	YES	YES	no	YES	no	no-YES-no	.	ST607(CC1072)-H305, 26-5(0Q)	.	no	no	.	no	no	no	.	100	75	.	.	.	66	.	66	.	no	.	.	.	.	.	.	.	.	.	.	.	.	.	.	.	.	.	.	.	.	.	.	.		.	.	.	.
12554	60-69	YES	YES	no	no	no	no	no-no-no	.	.	.	no	no	.	no	no	no	.	100	95.2	.	.	.	.	.	.	.	no	.	.	.	.	.	.	.	.	.	.	.	.	.	.	.	.	.	.	.	.	.	.	.		.	.	.	.
12555	60-69	YES	YES	no	no	no	no	no-no-no	.	.	.	no	no	.	no	no	no	.	100	66.7	.	.	.	.	.	.	.	no	.	.	.	.	.	.	.	.	.	.	.	.	.	.	.	.	.	.	.	.	.	.	.		.	.	.	.
12556	60-69	YES	YES	no	no	no	no	no-no-no	.	.	.	no	no	.	no	no	no	.	100	66.7	.	.	.	.	.	.	.	no	.	.	.	.	.	.	.	.	.	.	.	.	.	.	.	.	.	.	.	.	.	.	.		.	.	.	.
12560	60-69	YES	YES	no	no	no	no	no-no-no	.	.	.	no	no	.	no	no	no	.	37.5	37.5	.	.	.	.	.	.	.	no	.	.	.	.	.	.	.	.	.	.	.	.	.	.	.	.	.	.	.	.	.	.	.		.	.	.	.
12561	60-69	YES	YES	no	no	no	no	no-no-no	.	.	.	no	no	.	no	no	no	.	100	93.4	.	.	.	.	.	.	.	no	.	.	.	.	.	.	.	.	.	.	.	.	.	.	.	.	.	.	.	.	.	.	.		.	.	.	.
12568	60-69	YES	YES	YES	no	YES	no	no-YES-no	.	ST405-H27, 28-5(0Q)	.	no	no	.	no	no	no	.	100	83.3	.	.	.	5.2	.	5.2	.	no	.	.	.	.	.	.	.	.	.	.	.	.	.	.	.	.	.	.	.	.	.	.	.		.	.	.	.
12570	60-69	YES	YES	no	no	no	no	no-no-no	.	.	.	no	no	.	no	no	no	.	100	75	.	.	.	.	.	.	.	no	.	.	.	.	.	.	.	.	.	.	.	.	.	.	.	.	.	.	.	.	.	.	.		.	.	.	.
12575	60-69	YES	YES	YES	no	YES	YES	no-YES-YES	.	E. coli clone not determined	E. coli clone not determined	YES	no	SAME	no	no	no	.	50	40	.	.	.	nd	nd	.	.	no	.	.	.	.	.	.	.	.	.	.	.	.	.	.	.	.	.	.	.	.	.	.	.		.	.	.	.
12576	60-69	YES	YES	YES	YES	YES	no	YES-YES-no	ST38-H5(3Q)	ST569-H5(0Q)	.	YES	no	DIFF	no	no	yes	no	100	60	0.5	0.8	0.8	11	.	11	diff clones, both minor	no	.	.	.	.	.	.	.	.	.	.	.	.	.	.	.	.	.	.	.	.	.	.	.		.	.	.	.
12581	60-69	YES	YES	no	no	no	no	no-no-no	.	.	.	no	no	.	no	no	no	.	100	71.4	.	.	.	.	.	.	.	no	.	.	.	.	.	.	.	.	.	.	.	.	.	.	.	.	.	.	.	.	.	.	.		.	.	.	.
12586	80+	YES	YES	no	no	no	no	no-no-no	.	.	.	no	no	.	no	no	no	.	100	100	.	.	.	.	.	.	.	no	.	.	.	.	.	.	.	.	.	.	.	.	.	.	.	.	.	.	.	.	.	.	.		.	.	.	.
12593	60-69	YES	YES	no	no	no	no	no-no-no	.	.	.	no	no	.	no	no	no	.	25	25	.	.	.	.	.	.	.	no	.	.	.	.	.	.	.	.	.	.	.	.	.	.	.	.	.	.	.	.	.	.	.		.	.	.	.
12594	50-59	YES	YES	no	no	no	no	no-no-no	.	.	.	no	no	.	no	no	no	.	28.6	28.6	.	.	.	.	.	.	.	no	.	.	.	.	.	.	.	.	.	.	.	.	.	.	.	.	.	.	.	.	.	.	.		.	.	.	.
12596	50-59	YES	YES	no	no	no	no	no-no-no	.	.	.	no	no	.	no	no	no	.	100	100	.	.	.	.	.	.	.	no	.	.	.	.	.	.	.	.	.	.	.	.	.	.	.	.	.	.	.	.	.	.	.		.	.	.	.
12597	60-69	YES	YES	no	no	no	no	no-no-no	.	.	.	no	no	.	no	no	no	.	60	60	.	.	.	.	.	.	.	no	.	.	.	.	.	.	.	.	.	.	.	.	.	.	.	.	.	.	.	.	.	.	.		.	.	.	.
12600	50-59	no	YES	no	no	no	no	no-no-no	.	.	.	no	no	.	no	no	no	.	.	.	.	.	.	.	.	.	.	no	.	.	.	.	.	.	.	.	.	.	.	.	.	.	.	.	.	.	.	.	.	.	.		.	.	.	.
12603	50-59	YES	YES	YES	YES	no	no	YES-no-no	ST744(CC10)-H54(3Q)	.	.	no	no	.	no	no	yes	no	100	60	2.2	3.7	3.67	.	.	3.67	.	no	.	.	.	.	.	.	.	.	.	.	.	.	.	.	.	.	.	.	.	.	.	.	.		.	.	.	.
12605	60-69	YES	YES	no	no	no	no	no-no-no	.	.	.	no	no	.	no	no	no	.	100	90.9	.	.	.	.	.	.	.	no	.	.	.	.	.	.	.	.	.	.	.	.	.	.	.	.	.	.	.	.	.	.	.		.	.	.	.
12608	60-69	YES	YES	YES	YES	no	no	YES-no-no	ST131-H41(1Q)	.	.	no	no	.	no	no	yes	no	100	95.54	0.4	0.4	0.4	.	.	0.4	.	no	.	.	.	.	.	.	.	.	.	.	.	.	.	.	.	.	.	.	.	.	.	.	.		.	.	.	.
12609	70-79	YES	YES	no	no	no	no	no-no-no	.	.	.	no	no	.	no	no	no	.	52.4	52.4	.	.	.	.	.	.	.	no	.	.	.	.	.	.	.	.	.	.	.	.	.	.	.	.	.	.	.	.	.	.	.		.	.	.	.
12614	60-69	YES	YES	YES	no	YES	no	no-YES-no	.	ST399-H34, 26-5(0Q)	.	no	no	.	no	no	no	.	100	83.3	.	.	.	100	.	100	.	no	.	.	.	.	.	.	.	.	.	.	.	.	.	.	.	.	.	.	.	.	.	.	.		.	.	.	.
12620	70-79	YES	YES	no	no	no	no	no-no-no	.	.	.	no	no	.	no	no	no	.	100	100	.	.	.	.	.	.	.	no	.	.	.	.	.	.	.	.	.	.	.	.	.	.	.	.	.	.	.	.	.	.	.		.	.	.	.
12626	70-79	YES	YES	YES	YES	no	no	YES-no-no	ST69-H27(2Q)	.	.	no	no	.	no	no	yes	no	46.97	46.97	1.4	1.4	2.9	.	.	2.9	.	no	.	.	.	.	.	.	.	.	.	.	.	.	.	.	.	.	.	.	.	.	.	.	.		.	.	.	.
12633	50-59	no	YES	no	no	no	no	no-no-no	.	.	.	no	no	.	no	no	no	.	.	.	.	.	.	.	.	.	.	no	.	.	.	.	.	.	.	.	.	.	.	.	.	.	.	.	.	.	.	.	.	.	.		.	.	.	.
12635	60-69	YES	YES	no	no	no	no	no-no-no	.	.	.	no	no	.	no	no	no	.	100	85.7	.	.	.	.	.	.	.	YES	11	YES	YES	no	no	no	no	no	no	E. coli	YES	.	no	urinary E. coli is sensitive to everything - checked 32 random single colonies from fecal sample, none were correct clonotype	.	.	.	.	.	.	.	.	.		.	.	.	.
12636	70-79	no	YES	no	no	no	no	no-no-no	.	.	.	no	no	.	no	no	no	.	.	.	.	.	.	.	.	.	.	no	.	.	.	.	.	.	.	.	.	.	.	.	.	.	.	.	.	.	.	.	.	.	.		.	.	.	.
12639	60-69	YES	YES	YES	YES	no	no	YES-no-no	ST744-H54(3Q) & ST58-H32(0Q)	.	.	no	no	.	no	no	yes	YES	81.25	81.25	6.3	6.3	7.69	.	.	7.69	.	no	.	.	.	.	.	.	.	.	.	.	.	.	.	.	.	.	.	.	.	.	.	.	.		.	.	.	.
12641	70-79	YES	YES	YES	YES	no	no	YES-no-no	ST68-H382(1Q)	.	.	no	no	.	no	no	yes	no	87.1	87.1	0.3	0.3	0.3	.	.	0.3	.	no	.	.	.	.	.	.	.	.	.	.	.	.	.	.	.	.	.	.	.	.	.	.	.		.	.	.	.
12644	60-69	YES	YES	no	no	no	no	no-no-no	.	.	.	no	no	.	no	no	no	.	7.4	7.4	.	.	.	.	.	.	.	no	.	.	.	.	.	.	.	.	.	.	.	.	.	.	.	.	.	.	.	.	.	.	.		.	.	.	.
12645	60-69	YES	YES	YES	YES	YES	no	YES-YES-no	ST1193	ST73-H27(0Q)	.	YES	no	DIFF	no	YES	no	no	100	53.7	4.8	9	8.97	91	.	91	TSR major clone	no	.	.	.	.	.	.	.	.	.	.	.	.	.	.	.	.	.	.	.	.	.	.	.		.	.	.	.
12649	60-69	YES	YES	YES	YES	YES	no	YES-YES-no	ST69-H27(3Q)	same ST69	.	YES	no	SAME	no	no	yes	no	100	97.56	92.7	95	95	95	.	95	same clone	no	.	.	.	.	.	.	.	.	.	.	.	.	.	.	.	.	.	.	.	.	.	.	.		.	.	.	.
12651	50-59	YES	YES	YES	no	YES	no	no-YES-no	.	ST144-H54, 68-4(0Q)	.	no	no	.	no	no	no	.	57.1	50	.	.	.	100	.	100	.	no	.	.	.	.	.	.	.	.	.	.	.	.	.	.	.	.	.	.	.	.	.	.	.		.	.	.	.
12658	60-69	YES	YES	YES	no	YES	no	no-YES-no	.	ST69-H27, 27-5(0Q)	.	no	no	.	no	no	no	.	100	99	.	.	.	11	.	11	.	no	.	.	.	.	.	.	.	.	.	.	.	.	.	.	.	.	.	.	.	.	.	.	.		.	.	.	.
12663	60-69	YES	YES	no	no	no	no	no-no-no	.	.	.	no	no	.	no	no	no	.	75	75	.	.	.	.	.	.	.	no	.	.	.	.	.	.	.	.	.	.	.	.	.	.	.	.	.	.	.	.	.	.	.		.	.	.	.
12666	60-69	YES	YES	no	no	no	no	no-no-no	.	.	.	no	no	.	no	no	no	.	100	100	.	.	.	.	.	.	.	no	.	.	.	.	.	.	.	.	.	.	.	.	.	.	.	.	.	.	.	.	.	.	.		.	.	.	.
12669	60-69	YES	YES	no	no	no	no	no-no-no	.	.	.	no	no	.	no	no	no	.	92.3	85.7	.	.	.	.	.	.	.	no	.	.	.	.	.	.	.	.	.	.	.	.	.	.	.	.	.	.	.	.	.	.	.		.	.	.	.
12673	50-59	YES	YES	no	no	no	no	no-no-no	.	.	.	no	no	.	no	no	no	.	100	100	.	.	.	.	.	.	.	no	.	.	.	.	.	.	.	.	.	.	.	.	.	.	.	.	.	.	.	.	.	.	.		.	.	.	.
12681	80+	YES	YES	YES	YES	YES	no	YES-YES-no	H30	same H30	.	YES	no	SAME	YES	no	no	no	92.31	92.31	76.9	76.9	83.33	83.33	.	83.33	same clone	YES	17	YES	YES	no	no	no	no	no	no	E. coli	YES	.	no	urinary E. coli is sensitive to everything - checked 30 random single colonies from fecal sample, none were correct clonotype	.	.	.	.	.	.	.	.	.		.	.	2	.
12684	70-79	YES	YES	no	no	no	no	no-no-no	.	.	.	no	no	.	no	no	no	.	16.7	16.7	.	.	.	.	.	.	.	YES	2	YES	YES	no	no	no	no	no	no	E. coli	no	.	.	.	.	.	.	.	.	.	.	.	.		.	.	.	.
12687	60-69	YES	YES	no	no	no	no	no-no-no	.	.	.	no	no	.	no	no	no	.	100	80	.	.	.	.	.	.	.	no	.	.	.	.	.	.	.	.	.	.	.	.	.	.	.	.	.	.	.	.	.	.	.		.	.	.	.
12689	70-79	YES	YES	YES	YES	YES	no	YES-YES-no	ST773(CC10)-H0(3Q)	same ST773	.	YES	no	SAME	no	no	yes	no	100	96.97	90.9	93.8	93.75	93.75	.	93.75	same clone	no	.	.	.	.	.	.	.	.	.	.	.	.	.	.	.	.	.	.	.	.	.	.	.		.	.	.	.
12692	60-69	YES	YES	no	no	no	no	no-no-no	.	.	.	no	no	.	no	no	no	.	66.7	40	.	.	.	.	.	.	.	no	.	.	.	.	.	.	.	.	.	.	.	.	.	.	.	.	.	.	.	.	.	.	.		.	.	.	.
12706	80+	YES	YES	no	no	no	no	no-no-no	.	.	.	no	no	.	no	no	no	.	100	83.3	.	.	.	.	.	.	.	no	.	.	.	.	.	.	.	.	.	.	.	.	.	.	.	.	.	.	.	.	.	.	.		.	.	.	.
12707	80+	YES	YES	no	no	no	no	no-no-no	.	.	.	no	no	.	no	no	no	.	100	66.7	.	.	.	.	.	.	.	no	.	.	.	.	.	.	.	.	.	.	.	.	.	.	.	.	.	.	.	.	.	.	.		.	.	.	.
12711	50-59	YES	YES	YES	YES	no	no	YES-no-no	H30	.	.	no	no	.	YES	no	no	no	100	99.98	3.2	3.2	3.2	.	.	3.2	.	no	.	.	.	.	.	.	.	.	.	.	.	.	.	.	.	.	.	.	.	.	.	.	.		.	.	.	.
12713	80+	YES	YES	no	no	no	no	no-no-no	.	.	.	no	no	.	no	no	no	.	33.3	33.3	.	.	.	.	.	.	.	no	.	.	.	.	.	.	.	.	.	.	.	.	.	.	.	.	.	.	.	.	.	.	.		.	.	.	.
12718	60-69	YES	YES	YES	YES	YES	no	YES-YES-no	ST6151(CC21)-H0(3Q)	same ST6151	.	YES	no	SAME	no	no	yes	no	93.33	93.33	0.7	0.7	0.71	0.71	.	0.71	same clone	no	.	.	.	.	.	.	.	.	.	.	.	.	.	.	.	.	.	.	.	.	.	.	.		.	.	.	.
12720	60-69	YES	YES	YES	no	no	YES	no-no-YES	.	.	ST95-H18(0Q)	no	no	.	no	no	no	.	87	80	.	.	.	.	100	100	.	YES	5	no	.	.	.	.	.	.	.	not determined	.	.	.	.	.	.	.	.	.	.	.	.	.		.	.	.	.
12724	80+	YES	YES	YES	no	no	YES	no-no-YES	.	.	ST345(CC88)-H31(0Q)	no	no	.	no	no	no	.	97.6	97.6	.	.	.	.	100	100	.	no	.	.	.	.	.	.	.	.	.	.	.	.	.	.	.	.	.	.	.	.	.	.	.		.	.	.	.
12726	70-79	YES	YES	YES	no	YES	no	no-YES-no	.	ST10-H54, 5-5(0Q)	.	no	no	.	no	no	no	.	100	70	.	.	.	49	.	49	.	no	.	.	.	.	.	.	.	.	.	.	.	.	.	.	.	.	.	.	.	.	.	.	.		.	.	.	.
12727	70-79	YES	YES	YES	no	YES	no	no-YES-no	.	ST1406(CC701)-H27, 71-50(0Q)	.	no	no	.	no	no	no	.	100	66.7	.	.	.	65	.	65	.	no	.	.	.	.	.	.	.	.	.	.	.	.	.	.	.	.	.	.	.	.	.	.	.		.	.	.	.
12729	60-69	YES	YES	YES	YES	YES	no	YES-YES-no	ST69-H25(1Q)	same ST69	.	YES	no	SAME	no	no	yes	no	83.33	83.33	83.3	83.3	100	100	.	100	same clone	no	.	.	.	.	.	.	.	.	.	.	.	.	.	.	.	.	.	.	.	.	.	.	.		.	.	.	.
12730	70-79	YES	YES	YES	YES	no	no	YES-no-no	ST69-H27(2Q)	.	.	no	no	.	no	no	yes	no	100	93.55	1.9	2.1	2.07	.	.	2.07	.	no	.	.	.	.	.	.	.	.	.	.	.	.	.	.	.	.	.	.	.	.	.	.	.		.	.	.	.
12732	80+	YES	YES	no	no	no	no	no-no-no	.	.	.	no	no	.	no	no	no	.	100	83.3	.	.	.	.	.	.	.	no	.	.	.	.	.	.	.	.	.	.	.	.	.	.	.	.	.	.	.	.	.	.	.		.	.	.	.
12733	60-69	YES	YES	no	no	no	no	no-no-no	.	.	.	no	no	.	no	no	no	.	100	97.2	.	.	.	.	.	.	.	no	.	.	.	.	.	.	.	.	.	.	.	.	.	.	.	.	.	.	.	.	.	.	.		.	.	.	.
12734	70-79	YES	YES	YES	YES	YES	YES	YES-YES-YES	CC10-H34(3Q) & ST773(CC10)-H0(3Q) & ST131-H41(1Q)	same ST773	same ST131-H41(1Q) & same ST773(CC10)-H0(3Q)	YES	YES	BOTH	no	no	yes	YES	47.06	47.06	11.8	11.8	25	25	25	25	same clone	no	.	.	.	.	.	.	.	.	.	.	.	.	.	.	.	.	.	.	.	.	.	.	.		.	.	.	.
12736	80+	YES	YES	YES	YES	YES	YES	YES-YES-YES	H30	same H30	same H30 & ST3018-H24(0Q) (2CS)	YES	YES	BOTH	YES	no	no	no	100	53.85	49.2	91.4	13.64	91.43	91.43	91.43	same clone	YES	9	YES	YES	YES	YES	YES	yes	yes	yes	E. coli	YES	H30	yes	same resistance in urine and fecal samples	yes	Fecal ESC_IB9335AA; Urine ESC_IB9344AA	0	0	.	Fecal SAMN46268782, Urien SAMN46268783	.	.	.		.	.	2	.
12739	50-59	YES	YES	no	no	no	no	no-no-no	.	.	.	no	no	.	no	no	no	.	21.4	21.4	.	.	.	.	.	.	.	no	.	.	.	.	.	.	.	.	.	.	.	.	.	.	.	.	.	.	.	.	.	.	.		.	.	.	.
12740	50-59	YES	YES	YES	no	YES	no	no-YES-no	.	CC394-H27, 26-5(0Q)	.	no	no	.	no	no	no	.	100	100	.	.	.	92	.	92	.	no	.	.	.	.	.	.	.	.	.	.	.	.	.	.	.	.	.	.	.	.	.	.	.		.	.	.	.
12742	50-59	YES	YES	no	no	no	no	no-no-no	.	.	.	no	no	.	no	no	no	.	33.3	33.3	.	.	.	.	.	.	.	no	.	.	.	.	.	.	.	.	.	.	.	.	.	.	.	.	.	.	.	.	.	.	.		.	.	.	.
12748	60-69	YES	YES	no	no	no	no	no-no-no	.	.	.	no	no	.	no	no	no	.	100	75	.	.	.	.	.	.	.	YES	16	YES	YES	no	no	no	no	no	no	E. coli	YES	.	no	urinary E. coli is sensitive to everything - checked 30 random single colonies from fecal sample, none were correct clonotype	.	.	.	.	Fecal SAMN47174658, Urine SAMN47174659	.	0	100	100	E. coli [99.1], Kb [0], Eb [0.3], Cb [0], Other [0.6], E. marmotae [0], Unclassified [0]	100	2	.	.
12752	50-59	no	YES	no	no	no	no	no-no-no	.	.	.	no	no	.	no	no	no	.	.	.	.	.	.	.	.	.	.	no	.	.	.	.	.	.	.	.	.	.	.	.	.	.	.	.	.	.	.	.	.	.	.		.	.	.	.
12758	60-69	YES	YES	no	no	no	no	no-no-no	.	.	.	no	no	.	no	no	no	.	75	60	.	.	.	.	.	.	.	no	.	.	.	.	.	.	.	.	.	.	.	.	.	.	.	.	.	.	.	.	.	.	.		.	.	.	.
12762	50-59	YES	YES	no	no	no	no	no-no-no	.	.	.	no	no	.	no	no	no	.	100	50	.	.	.	.	.	.	.	no	.	.	.	.	.	.	.	.	.	.	.	.	.	.	.	.	.	.	.	.	.	.	.		.	.	.	.
12763	80+	YES	YES	no	no	no	no	no-no-no	.	.	.	no	no	.	no	no	no	.	100	96.2	.	.	.	.	.	.	.	YES	3	YES	YES	no	no	no	no	no	no	E. coli	no	.	.	.	.	.	.	.	.	.	.	.	.		.	.	.	.
12766	60-69	YES	YES	no	no	no	no	no-no-no	.	.	.	no	no	.	no	no	no	.	100	95.2	.	.	.	.	.	.	.	no	.	.	.	.	.	.	.	.	.	.	.	.	.	.	.	.	.	.	.	.	.	.	.		.	.	.	.
12768	50-59	YES	YES	no	no	no	no	no-no-no	.	.	.	no	no	.	no	no	no	.	100	100	.	.	.	.	.	.	.	no	.	.	.	.	.	.	.	.	.	.	.	.	.	.	.	.	.	.	.	.	.	.	.		.	.	.	.
12771	70-79	YES	YES	no	no	no	no	no-no-no	.	.	.	no	no	.	no	no	no	.	14.3	14.3	.	.	.	.	.	.	.	no	.	.	.	.	.	.	.	.	.	.	.	.	.	.	.	.	.	.	.	.	.	.	.		.	.	.	.
12775	60-69	YES	YES	no	no	no	no	no-no-no	.	.	.	no	no	.	no	no	no	.	100	100	.	.	.	.	.	.	.	no	.	.	.	.	.	.	.	.	.	.	.	.	.	.	.	.	.	.	.	.	.	.	.		.	.	.	.
12776	70-79	YES	YES	no	no	no	no	no-no-no	.	.	.	no	no	.	no	no	no	.	100	87.5	.	.	.	.	.	.	.	no	.	.	.	.	.	.	.	.	.	.	.	.	.	.	.	.	.	.	.	.	.	.	.		.	.	.	.
12778	70-79	YES	YES	no	no	no	no	no-no-no	.	.	.	no	no	.	no	no	no	.	100	100	.	.	.	.	.	.	.	no	.	no	.	.	.	.	.	.	.	not determined	.	.	.	.	.	.	.	.	.	.	.	.	.		.	.	.	.
12779	80+	YES	YES	YES	no	YES	no	no-YES-no	.	E. coli clone not determined	.	no	no	.	no	no	no	.	100	55.6	.	.	.	nd	.	.	.	no	.	.	.	.	.	.	.	.	.	.	.	.	.	.	.	.	.	.	.	.	.	.	.		.	.	.	.
12781	60-69	YES	YES	YES	YES	no	YES	YES-no-YES	ST648-H0(3Q)	.	same ST648	YES	no	SAME	no	no	yes	no	100	52.63	49.1	93.3	93.33	.	93.33	93.33	.	no	.	.	.	.	.	.	.	.	.	.	.	.	.	.	.	.	.	.	.	.	.	.	.		.	.	.	.
12782	50-59	YES	YES	no	no	no	no	no-no-no	.	.	.	no	no	.	no	no	no	.	85.7	75	.	.	.	.	.	.	.	no	.	.	.	.	.	.	.	.	.	.	.	.	.	.	.	.	.	.	.	.	.	.	.		.	.	.	.
12783	70-79	YES	YES	no	no	no	no	no-no-no	.	.	.	no	no	.	no	no	no	.	9.1	9.1	.	.	.	.	.	.	.	no	.	.	.	.	.	.	.	.	.	.	.	.	.	.	.	.	.	.	.	.	.	.	.		.	.	.	.
12784	70-79	YES	YES	YES	YES	no	YES	YES-no-YES	ST117-H97(3Q)	.	same ST117	YES	no	SAME	no	no	yes	no	100	87.91	8.8	10	10	.	10	10	.	no	.	.	.	.	.	.	.	.	.	.	.	.	.	.	.	.	.	.	.	.	.	.	.		.	.	.	.
12787	60-69	YES	YES	no	no	no	no	no-no-no	.	.	.	no	no	.	no	no	no	.	75	75	.	.	.	.	.	.	.	no	.	.	.	.	.	.	.	.	.	.	.	.	.	.	.	.	.	.	.	.	.	.	.		.	.	.	.
12789	50-59	YES	YES	no	no	no	no	no-no-no	.	.	.	no	no	.	no	no	no	.	50	50	.	.	.	.	.	.	.	no	.	.	.	.	.	.	.	.	.	.	.	.	.	.	.	.	.	.	.	.	.	.	.		.	.	.	.
12792	50-59	YES	YES	no	no	no	no	no-no-no	.	.	.	no	no	.	no	no	no	.	100	80	.	.	.	.	.	.	.	no	.	.	.	.	.	.	.	.	.	.	.	.	.	.	.	.	.	.	.	.	.	.	.		.	.	.	.
12794	60-69	YES	YES	no	no	no	no	no-no-no	.	.	.	no	no	.	no	no	no	.	10.5	10.5	.	.	.	.	.	.	.	no	.	.	.	.	.	.	.	.	.	.	.	.	.	.	.	.	.	.	.	.	.	.	.		.	.	.	.
12799	70-79	YES	YES	YES	no	YES	no	no-YES-no	.	ST357-H21, 31-6(0Q)	.	no	no	.	no	no	no	.	52.9	52.9	.	.	.	100	.	100	.	no	.	no	.	.	.	.	.	.	.	not determined	.	.	.	.	.	.	.	.	.	.	.	.	.		.	.	.	.
12804	60-69	YES	YES	no	no	no	no	no-no-no	.	.	.	no	no	.	no	no	no	.	95.2	76.9	.	.	.	.	.	.	.	no	.	no	.	.	.	.	.	.	.	not determined	.	.	.	.	.	.	.	.	.	.	.	.	.		.	.	.	.
12805	50-59	YES	YES	no	no	no	no	no-no-no	.	.	.	no	no	.	no	no	no	.	100	80	.	.	.	.	.	.	.	YES	15	YES	no	no	no	no	no	no	no	K. pneumoniae	no	.	.	.	.	.	.	.	.	.	.	.	.		.	.	.	.
12806	60-69	YES	YES	YES	no	YES	no	no-YES-no	.	ST69-H27, 27-5(0Q)	.	no	no	.	no	no	no	.	100	76.9	.	.	.	50	.	50	.	no	.	.	.	.	.	.	.	.	.	.	.	.	.	.	.	.	.	.	.	.	.	.	.		.	.	.	.
12810	50-59	YES	YES	YES	no	YES	no	no-YES-no	.	ST10-H27, 5-5(0Q)	.	no	no	.	no	no	no	.	83.3	50	.	.	.	26	.	26	.	no	.	.	.	.	.	.	.	.	.	.	.	.	.	.	.	.	.	.	.	.	.	.	.		.	.	.	.
12811	50-59	YES	YES	YES	YES	no	no	YES-no-no	ST1193	.	.	no	no	.	no	YES	no	no	100	92.31	76.9	83.3	83.33	.	.	83.33	.	no	.	.	.	.	.	.	.	.	.	.	.	.	.	.	.	.	.	.	.	.	.	.	.		.	.	.	.
12813	50-59	YES	YES	no	no	no	no	no-no-no	.	.	.	no	no	.	no	no	no	.	0.1	0.1	.	.	.	.	.	.	.	YES	3	YES	YES	no	no	no	no	no	no	E. coli	no	.	.	.	.	.	.	.	.	.	.	.	.		.	.	.	.
12815	80+	YES	YES	YES	no	YES	no	no-YES-no	.	ST14-H27, 7-23(0Q)	.	no	no	.	no	no	no	.	100	100	.	.	.	100	.	100	.	YES	18	YES	YES	YES	no	YES	no	no	no	E. coli	YES	ST404	yes	same resistance in urine and fecal samples	yes	Fecal ESC_LB0817AA; Urine ESC_LB0816AA	1	2	Fecal SAMN47174702, Urine SAMN47174703	Fecal SAMN46268784, Urine SAMN46268785	100	100	100	E. coli [100], Kb [0], Eb [0], Cb [0], Other [0], E. marmotae [0], Unclassified [0]	100	1	.	.
12824	70-79	YES	YES	no	no	no	no	no-no-no	.	.	.	no	no	.	no	no	no	.	62.5	14.3	.	.	.	.	.	.	.	no	.	.	.	.	.	.	.	.	.	.	.	.	.	.	.	.	.	.	.	.	.	.	.		.	.	.	.
12831	70-79	YES	YES	YES	YES	YES	YES	YES-YES-YES	ST38-H5(3Q)	same ST38	same ST38	YES	YES	SAME	no	no	yes	no	100	97.09	100	100	100	100	100	100	same clone	no	.	.	.	.	.	.	.	.	.	.	.	.	.	.	.	.	.	.	.	.	.	.	.		.	.	.	.
12841	60-69	YES	YES	no	no	no	no	no-no-no	.	.	.	no	no	.	no	no	no	.	100	85.7	.	.	.	.	.	.	.	no	.	.	.	.	.	.	.	.	.	.	.	.	.	.	.	.	.	.	.	.	.	.	.		.	.	.	.
12843	60-69	YES	YES	YES	YES	YES	no	YES-YES-no	ST69-H27(2Q)	same ST69	.	YES	no	SAME	no	no	yes	no	7.41	7.41	7.8	7.8	100	100	.	100	same clone	no	.	.	.	.	.	.	.	.	.	.	.	.	.	.	.	.	.	.	.	.	.	.	.		.	.	.	.
12850	70-79	no	YES	no	no	no	no	no-no-no	.	.	.	no	no	.	no	no	no	.	.	.	.	.	.	.	.	.	.	no	.	.	.	.	.	.	.	.	.	.	.	.	.	.	.	.	.	.	.	.	.	.	.		.	.	.	.
12852	70-79	YES	YES	YES	no	YES	no	no-YES-no	.	ST38-H27, 27-36(0Q)	.	no	no	.	no	no	no	.	100	50	.	.	.	71	.	71	.	no	.	.	.	.	.	.	.	.	.	.	.	.	.	.	.	.	.	.	.	.	.	.	.		.	.	.	.
12853	80+	YES	YES	no	no	no	no	no-no-no	.	.	.	no	no	.	no	no	no	.	100	80	.	.	.	.	.	.	.	no	.	.	.	.	.	.	.	.	.	.	.	.	.	.	.	.	.	.	.	.	.	.	.		.	.	.	.
12855	60-69	YES	YES	YES	YES	no	no	YES-no-no	ST69-H27(2Q) & H30	.	.	no	no	.	YES	no	yes	YES	100	54.9	2	3.6	3.57	.	.	3.57	.	no	.	.	.	.	.	.	.	.	.	.	.	.	.	.	.	.	.	.	.	.	.	.	.		.	.	.	.
12858	50-59	YES	YES	no	no	no	no	no-no-no	.	.	.	no	no	.	no	no	no	.	100	80	.	.	.	.	.	.	.	YES	8	YES	YES	no	no	no	no	no	no	E. coli	YES	.	no	urinary E. coli is sensitive to everything - checked 30 random single colonies from fecal sample, none were correct clonotype	.	.	.	.	.	.	.	.	.		.	.	.	.
12868	50-59	YES	YES	YES	no	YES	no	no-YES-no	.	ST95-H0, 1-1(0Q)	.	no	no	.	no	no	no	.	100	83.3	.	.	.	82	.	82	.	no	.	.	.	.	.	.	.	.	.	.	.	.	.	.	.	.	.	.	.	.	.	.	.		.	.	.	.
12869	50-59	YES	YES	YES	YES	no	no	YES-no-no	ST38-H65(3Q)	.	.	no	no	.	no	no	yes	no	100	98.59	84.5	85.7	85.71	.	.	85.71	.	no	.	.	.	.	.	.	.	.	.	.	.	.	.	.	.	.	.	.	.	.	.	.	.		.	.	.	.
12871	60-69	no	YES	no	no	no	no	no-no-no	.	.	.	no	no	.	no	no	no	.	.	.	.	.	.	.	.	.	.	no	.	.	.	.	.	.	.	.	.	.	.	.	.	.	.	.	.	.	.	.	.	.	.		.	.	.	.
12875	70-79	YES	YES	no	no	no	no	no-no-no	.	.	.	no	no	.	no	no	no	.	47.2	47.2	.	.	.	.	.	.	.	no	.	.	.	.	.	.	.	.	.	.	.	.	.	.	.	.	.	.	.	.	.	.	.		.	.	.	.
12879	70-79	YES	YES	no	no	no	no	no-no-no	.	.	.	no	no	.	no	no	no	.	100	50	.	.	.	.	.	.	.	no	.	.	.	.	.	.	.	.	.	.	.	.	.	.	.	.	.	.	.	.	.	.	.		.	.	.	.
12882	70-79	YES	YES	no	no	no	no	no-no-no	.	.	.	no	no	.	no	no	no	.	75	60	.	.	.	.	.	.	.	no	.	.	.	.	.	.	.	.	.	.	.	.	.	.	.	.	.	.	.	.	.	.	.		.	.	.	.
12883	50-59	YES	YES	no	no	no	no	no-no-no	.	.	.	no	no	.	no	no	no	.	100	83.3	.	.	.	.	.	.	.	no	.	.	.	.	.	.	.	.	.	.	.	.	.	.	.	.	.	.	.	.	.	.	.		.	.	.	.
12885	70-79	YES	YES	YES	no	YES	no	no-YES-no	.	ST131-H30, 4-6(0Q)	.	no	no	.	no	no	no	.	100	92.3	.	.	.	90	.	90	.	no	.	.	.	.	.	.	.	.	.	.	.	.	.	.	.	.	.	.	.	.	.	.	.		.	.	.	.
12889	80+	YES	YES	YES	YES	YES	YES	YES-YES-YES	H30	same H30	same H30	YES	YES	SAME	YES	no	no	no	100	58.82	49	83.3	83.33	83.33	83.33	83.33	same clone	no	.	.	.	.	.	.	.	.	.	.	.	.	.	.	.	.	.	.	.	.	.	.	.		.	.	2	.
12893	50-59	YES	YES	YES	no	no	YES	no-no-YES	.	.	ST372-H9(0Q)	no	no	.	no	no	no	.	28.6	16.7	.	.	.	.	nd	.	.	no	.	.	.	.	.	.	.	.	.	.	.	.	.	.	.	.	.	.	.	.	.	.	.		.	.	.	.
12897	70-79	YES	YES	YES	no	YES	no	no-YES-no	.	ST69-H27, 27-5(0Q)	.	no	no	.	no	no	no	.	100	100	.	.	.	100	.	100	.	no	.	.	.	.	.	.	.	.	.	.	.	.	.	.	.	.	.	.	.	.	.	.	.		.	.	.	.
12900	80+	YES	YES	no	no	no	no	no-no-no	.	.	.	no	no	.	no	no	no	.	100	57.1	.	.	.	.	.	.	.	no	.	.	.	.	.	.	.	.	.	.	.	.	.	.	.	.	.	.	.	.	.	.	.		.	.	.	.
12905	70-79	YES	YES	no	no	no	no	no-no-no	.	.	.	no	no	.	no	no	no	.	5.3	5.3	.	.	.	.	.	.	.	no	.	.	.	.	.	.	.	.	.	.	.	.	.	.	.	.	.	.	.	.	.	.	.		.	.	.	.
12906	60-69	YES	YES	YES	no	YES	no	no-YES-no	.	E. coli clone not determined	.	no	no	.	no	no	no	.	100	33.3	.	.	.	100	.	100	.	no	.	.	.	.	.	.	.	.	.	.	.	.	.	.	.	.	.	.	.	.	.	.	.		.	.	.	.
12909	70-79	YES	YES	no	no	no	no	no-no-no	.	.	.	no	no	.	no	no	no	.	100	71.4	.	.	.	.	.	.	.	no	.	.	.	.	.	.	.	.	.	.	.	.	.	.	.	.	.	.	.	.	.	.	.		.	.	.	.
12910	80+	YES	YES	no	no	no	no	no-no-no	.	.	.	no	no	.	no	no	no	.	100	9.1	.	.	.	.	.	.	.	no	.	.	.	.	.	.	.	.	.	.	.	.	.	.	.	.	.	.	.	.	.	.	.		.	.	.	.
12911	60-69	YES	YES	YES	no	YES	no	no-YES-no	.	ST95-H27, 1-1(0Q)	.	no	no	.	no	no	no	.	75	50	.	.	.	41	.	41	.	no	.	.	.	.	.	.	.	.	.	.	.	.	.	.	.	.	.	.	.	.	.	.	.		.	.	.	.
12914	60-69	YES	YES	no	no	no	no	no-no-no	.	.	.	no	no	.	no	no	no	.	100	75	.	.	.	.	.	.	.	no	.	.	.	.	.	.	.	.	.	.	.	.	.	.	.	.	.	.	.	.	.	.	.		.	.	.	.
12920	60-69	YES	YES	no	no	no	no	no-no-no	.	.	.	no	no	.	no	no	no	.	100	97.8	.	.	.	.	.	.	.	no	.	.	.	.	.	.	.	.	.	.	.	.	.	.	.	.	.	.	.	.	.	.	.		.	.	.	.
12929	70-79	YES	YES	YES	YES	YES	no	YES-YES-no	ST14-H27(1Q)	same ST14	.	YES	no	SAME	no	no	yes	no	100	99.97	1	1	0.97	0.97	.	0.97	same clone	no	.	.	.	.	.	.	.	.	.	.	.	.	.	.	.	.	.	.	.	.	.	.	.		.	.	.	.
12932	60-69	YES	YES	no	no	no	no	no-no-no	.	.	.	no	no	.	no	no	no	.	78.9	75	.	.	.	.	.	.	.	no	.	.	.	.	.	.	.	.	.	.	.	.	.	.	.	.	.	.	.	.	.	.	.		.	.	.	.
12934	60-69	YES	YES	no	no	no	no	no-no-no	.	.	.	no	no	.	no	no	no	.	14.3	14.3	.	.	.	.	.	.	.	no	.	.	.	.	.	.	.	.	.	.	.	.	.	.	.	.	.	.	.	.	.	.	.		.	.	.	.
12937	60-69	YES	YES	YES	no	YES	no	no-YES-no	.	ST6495(CC21)-H160, 67-122(0Q)	.	no	no	.	no	no	no	.	100	95.2	.	.	.	40	.	40	.	no	.	.	.	.	.	.	.	.	.	.	.	.	.	.	.	.	.	.	.	.	.	.	.		.	.	.	.
12938	70-79	no	YES	no	no	no	no	no-no-no	.	.	.	no	no	.	no	no	no	.	.	.	.	.	.	.	.	.	.	no	.	.	.	.	.	.	.	.	.	.	.	.	.	.	.	.	.	.	.	.	.	.	.		.	.	.	.
12939	80+	YES	YES	YES	YES	YES	no	YES-YES-no	ST38-H65(3Q)	same ST38	.	YES	no	SAME	no	no	yes	no	43.75	43.75	3.1	3.1	7.14	7.14	.	7.14	same clone	no	.	.	.	.	.	.	.	.	.	.	.	.	.	.	.	.	.	.	.	.	.	.	.		.	.	.	.
12944	70-79	YES	YES	YES	no	YES	YES	no-YES-YES	.	ST28-H90, 7-4(0Q)	ST963(CC38)-H26(0Q)	YES	no	DIFF	no	no	no	.	100	33.3	.	.	.	1.5	82	82	.	no	.	.	.	.	.	.	.	.	.	.	.	.	.	.	.	.	.	.	.	.	.	.	.		.	.	.	.
12945	60-69	YES	YES	YES	YES	no	no	YES-no-no	ST10-H28(0Q)	.	.	no	no	.	no	no	yes	no	57.14	57.14	1.4	1.4	2.5	.	.	2.5	.	no	.	.	.	.	.	.	.	.	.	.	.	.	.	.	.	.	.	.	.	.	.	.	.		.	.	.	.
12951	50-59	no	YES	no	no	no	no	no-no-no	.	.	.	no	no	.	no	no	no	.	.	.	.	.	.	.	.	.	.	no	.	.	.	.	.	.	.	.	.	.	.	.	.	.	.	.	.	.	.	.	.	.	.		.	.	.	.
12957	50-59	YES	YES	YES	YES	no	YES	YES-no-YES	ST1193	.	same ST1193	YES	no	SAME	no	YES	no	no	100	90	60	66.7	66.67	.	66.67	66.67	.	no	.	.	.	.	.	.	.	.	.	.	.	.	.	.	.	.	.	.	.	.	.	.	.		.	.	.	.
12958	70-79	YES	YES	no	no	no	no	no-no-no	.	.	.	no	no	.	no	no	no	.	100	50	.	.	.	.	.	.	.	no	.	.	.	.	.	.	.	.	.	.	.	.	.	.	.	.	.	.	.	.	.	.	.		.	.	.	.
12959	70-79	YES	YES	no	no	no	no	no-no-no	.	.	.	no	no	.	no	no	no	.	100	80	.	.	.	.	.	.	.	YES	12	YES	YES	no	no	no	no	no	no	E. coli	YES	.	no	urinary E. coli is resistant to TET (tetracycline) - none found in fecal sample	.	.	.	.	.	.	.	.	.		.	.	.	.
12963	70-79	YES	YES	no	no	no	no	no-no-no	.	.	.	no	no	.	no	no	no	.	7.7	7.7	.	.	.	.	.	.	.	YES	17	YES	YES	no	no	no	no	no	no	E. coli	YES	.	no	urinary E. coli is sensitive to everything - checked 33 random single colonies from fecal sample, none were correct clonotype	.	.	.	.	.	.	.	.	.		.	.	.	.
12969	60-69	YES	YES	no	no	no	no	no-no-no	.	.	.	no	no	.	no	no	no	.	100	100	.	.	.	.	.	.	.	no	.	.	.	.	.	.	.	.	.	.	.	.	.	.	.	.	.	.	.	.	.	.	.		.	.	.	.
12972	50-59	YES	YES	no	no	no	no	no-no-no	.	.	.	no	no	.	no	no	no	.	75	75	.	.	.	.	.	.	.	no	.	.	.	.	.	.	.	.	.	.	.	.	.	.	.	.	.	.	.	.	.	.	.		.	.	.	.
12977	80+	YES	YES	no	no	no	no	no-no-no	.	.	.	no	no	.	no	no	no	.	38.5	33.3	.	.	.	.	.	.	.	no	.	.	.	.	.	.	.	.	.	.	.	.	.	.	.	.	.	.	.	.	.	.	.		.	.	.	.
12986	70-79	YES	YES	no	no	no	no	no-no-no	.	.	.	no	no	.	no	no	no	.	100	96.8	.	.	.	.	.	.	.	YES	10	no	.	.	.	.	.	.	.	not determined	.	.	.	.	.	.	.	.	.	.	.	.	.		.	.	.	.
12988	50-59	YES	YES	no	no	no	no	no-no-no	.	.	.	no	no	.	no	no	no	.	66.7	50	.	.	.	.	.	.	.	YES	10	YES	YES	no	no	no	no	no	no	E. coli	YES	.	no	urinary E. coli is sensitive to everything - checked 30 random single colonies from fecal sample, none were correct clonotype	.	.	.	.	.	.	.	.	.		.	.	.	.
12992	60-69	YES	YES	no	no	no	no	no-no-no	.	.	.	no	no	.	no	no	no	.	100	99.5	.	.	.	.	.	.	.	no	.	.	.	.	.	.	.	.	.	.	.	.	.	.	.	.	.	.	.	.	.	.	.		.	.	.	.
12994	80+	YES	YES	no	no	no	no	no-no-no	.	.	.	no	no	.	no	no	no	.	50	33.3	.	.	.	.	.	.	.	no	.	.	.	.	.	.	.	.	.	.	.	.	.	.	.	.	.	.	.	.	.	.	.		.	.	.	.
12998	60-69	YES	YES	no	no	no	no	no-no-no	.	.	.	no	no	.	no	no	no	.	50	33.3	.	.	.	.	.	.	.	no	.	.	.	.	.	.	.	.	.	.	.	.	.	.	.	.	.	.	.	.	.	.	.		.	.	.	.
13001	80+	YES	YES	no	no	no	no	no-no-no	.	.	.	no	no	.	no	no	no	.	75	60	.	.	.	.	.	.	.	no	.	.	.	.	.	.	.	.	.	.	.	.	.	.	.	.	.	.	.	.	.	.	.		.	.	.	.
13003	80+	no	YES	no	no	no	no	no-no-no	.	.	.	no	no	.	no	no	no	.	.	.	.	.	.	.	.	.	.	no	.	.	.	.	.	.	.	.	.	.	.	.	.	.	.	.	.	.	.	.	.	.	.		.	.	.	.
13005	70-79	YES	YES	no	no	no	no	no-no-no	.	.	.	no	no	.	no	no	no	.	100	80	.	.	.	.	.	.	.	no	.	.	.	.	.	.	.	.	.	.	.	.	.	.	.	.	.	.	.	.	.	.	.		.	.	.	.
13006	60-69	YES	YES	no	no	no	no	no-no-no	.	.	.	no	no	.	no	no	no	.	54.8	54.8	.	.	.	.	.	.	.	no	.	.	.	.	.	.	.	.	.	.	.	.	.	.	.	.	.	.	.	.	.	.	.		.	.	.	.
13012	60-69	YES	YES	no	no	no	no	no-no-no	.	.	.	no	no	.	no	no	no	.	100	66.7	.	.	.	.	.	.	.	no	.	.	.	.	.	.	.	.	.	.	.	.	.	.	.	.	.	.	.	.	.	.	.		.	.	.	.
13016	50-59	YES	YES	YES	YES	no	YES	YES-no-YES	ST1844(CC111)-H38(0Q)	.	same ST1844	YES	no	SAME	no	no	yes	no	46.15	46.15	2.3	2.3	5	.	5	5	.	no	.	.	.	.	.	.	.	.	.	.	.	.	.	.	.	.	.	.	.	.	.	.	.		.	.	.	.
13017	50-59	YES	YES	no	no	no	no	no-no-no	.	.	.	no	no	.	no	no	no	.	100	100	.	.	.	.	.	.	.	no	.	.	.	.	.	.	.	.	.	.	.	.	.	.	.	.	.	.	.	.	.	.	.		.	.	.	.
13018	60-69	YES	YES	no	no	no	no	no-no-no	.	.	.	no	no	.	no	no	no	.	100	50	.	.	.	.	.	.	.	YES	12	YES	YES	no	no	no	no	no	no	E. coli	YES	.	no	urinary E. coli is resistant to Cm-TET (chloramphenicol and tetracycline) - none found in fecal sample	.	.	.	.	.	.	.	.	.		.	.	.	.
13019	70-79	YES	YES	no	no	no	no	no-no-no	.	.	.	no	no	.	no	no	no	.	100	93.3	.	.	.	.	.	.	.	no	.	.	.	.	.	.	.	.	.	.	.	.	.	.	.	.	.	.	.	.	.	.	.		.	.	.	.
13021	60-69	YES	YES	YES	no	YES	no	no-YES-no	.	ST131-H30, 4-6(0Q)	.	no	no	.	no	no	no	.	100	90.9	.	.	.	33	.	33	.	no	.	.	.	.	.	.	.	.	.	.	.	.	.	.	.	.	.	.	.	.	.	.	.		.	.	.	.
13022	50-59	YES	YES	no	no	no	no	no-no-no	.	.	.	no	no	.	no	no	no	.	100	57.1	.	.	.	.	.	.	.	no	.	.	.	.	.	.	.	.	.	.	.	.	.	.	.	.	.	.	.	.	.	.	.		.	.	.	.
13025	50-59	YES	YES	YES	no	YES	no	no-YES-no	.	ST58-H41, 26-33(0Q)	.	no	no	.	no	no	no	.	88.9	88.9	.	.	.	89	.	89	.	no	.	.	.	.	.	.	.	.	.	.	.	.	.	.	.	.	.	.	.	.	.	.	.		.	.	.	.
13026	70-79	YES	YES	YES	no	YES	no	no-YES-no	.	ST131-H30, 4-6(0Q)	.	no	no	.	no	no	no	.	79.5	80	.	.	.	31.3	.	31.3	.	YES	7	YES	YES	YES	no	YES	no	no	no	E. coli	YES	ST131-H30(FQS-TSR, 0 QRDR)	yes	same resistance in urine and fecal samples	yes	Fecal ESC_LB0820AA; Urine ESC_LB0812AA	1	0	Fecal SAMN47174704, Urine SAMN47174705	Fecal SAMN46268786, Urine SAMN46268787	11.2 [2.2]	100	86.1	E. coli [86.1], Kb [4.9], Eb [7], Cb [0], Other [0.5], E. marmotae [0], Unclassified [1.5]	100	4	.	.
13027	70-79	YES	YES	no	no	no	no	no-no-no	.	.	.	no	no	.	no	no	no	.	100	87.5	.	.	.	.	.	.	.	no	.	.	.	.	.	.	.	.	.	.	.	.	.	.	.	.	.	.	.	.	.	.	.		.	.	.	.
13029	70-79	YES	YES	YES	no	YES	no	no-YES-no	.	ST4995(CC10)-H27, 26-5(0Q)	.	no	no	.	no	no	no	.	100	50	.	.	.	50	.	50	.	no	.	.	.	.	.	.	.	.	.	.	.	.	.	.	.	.	.	.	.	.	.	.	.		.	.	.	.
13033	70-79	YES	YES	no	no	no	no	no-no-no	.	.	.	no	no	.	no	no	no	.	100	85.7	.	.	.	.	.	.	.	no	.	.	.	.	.	.	.	.	.	.	.	.	.	.	.	.	.	.	.	.	.	.	.		.	.	.	.
13037	70-79	YES	YES	YES	YES	no	no	YES-no-no	H30	.	.	no	no	.	YES	no	no	no	53.85	53.85	46.2	46.2	85.71	.	.	85.71	.	YES	5	no	.	.	.	.	.	.	.	not determined	.	.	.	.	.	.	.	.	.	.	.	.	.		.	.	.	.
13042	80+	YES	YES	YES	no	YES	no	no-YES-no	.	ST1148-H68, 26-34(0Q)	.	no	no	.	no	no	no	.	71.4	55.6	.	.	.	56	.	56	.	no	.	.	.	.	.	.	.	.	.	.	.	.	.	.	.	.	.	.	.	.	.	.	.		.	.	.	.
13050	60-69	YES	YES	no	no	no	no	no-no-no	.	.	.	no	no	.	no	no	no	.	100	100	.	.	.	.	.	.	.	no	.	.	.	.	.	.	.	.	.	.	.	.	.	.	.	.	.	.	.	.	.	.	.		.	.	.	.
13052	60-69	YES	YES	no	no	no	no	no-no-no	.	.	.	no	no	.	no	no	no	.	100	75	.	.	.	.	.	.	.	no	.	.	.	.	.	.	.	.	.	.	.	.	.	.	.	.	.	.	.	.	.	.	.		.	.	.	.
13053	80+	YES	YES	no	no	no	no	no-no-no	.	.	.	no	no	.	no	no	no	.	50	50	.	.	.	.	.	.	.	no	.	.	.	.	.	.	.	.	.	.	.	.	.	.	.	.	.	.	.	.	.	.	.		.	.	.	.
13058	70-79	YES	YES	YES	no	YES	no	no-YES-no	.	ST7892-H994, 28-118(0Q)	.	no	no	.	no	no	no	.	100	100	.	.	.	0.1	.	0.1	.	no	.	.	.	.	.	.	.	.	.	.	.	.	.	.	.	.	.	.	.	.	.	.	.		.	.	.	.
13059	60-69	YES	YES	no	no	no	no	no-no-no	.	.	.	no	no	.	no	no	no	.	44.4	44.4	.	.	.	.	.	.	.	no	.	.	.	.	.	.	.	.	.	.	.	.	.	.	.	.	.	.	.	.	.	.	.		.	.	.	.
13062	50-59	YES	YES	no	no	no	no	no-no-no	.	.	.	no	no	.	no	no	no	.	16.7	16.7	.	.	.	.	.	.	.	YES	7	YES	YES	no	no	no	no	no	no	E. coli	YES	.	no	urinary E. coli is resistant to TET (tetracycline) - none found in fecal sample	.	.	.	.	.	.	.	.	.		.	.	.	.
13063	70-79	YES	YES	no	no	no	no	no-no-no	.	.	.	no	no	.	no	no	no	.	100	71.4	.	.	.	.	.	.	.	no	.	.	.	.	.	.	.	.	.	.	.	.	.	.	.	.	.	.	.	.	.	.	.		.	.	.	.
13064	80+	YES	YES	no	no	no	no	no-no-no	.	.	.	no	no	.	no	no	no	.	36.8	26.3	.	.	.	.	.	.	.	YES	16	YES	YES	no	no	no	no	no	no	E. coli	YES	ST141	yes	Urinary E. coli are mix of 2 ST - both are prevalent in fecal sample	yes	.	-1	9	Fecal SAMN47174706, Urine SAMN47174707	Fecal (ST200) SAMN46268788, Fecal (ST141)SAMN46268789, Urine (ST200) SAMN46268790, Urine (ST141) SAMN46268791	27.8 [3.0] (ST200) vs 71.6 [1.1] (ST141)	46.2 [4.9] (ST200) vs. 48.7 [2.9](ST141)	31.3	E. coli [31.3], Kb [36.7], Eb [25.9], Cb [0.1], Other [0.1], E. marmotae [0], Unclassified [5.9]	100	2	.	.
13068	70-79	YES	YES	no	no	no	no	no-no-no	.	.	.	no	no	.	no	no	no	.	40	40	.	.	.	.	.	.	.	no	.	.	.	.	.	.	.	.	.	.	.	.	.	.	.	.	.	.	.	.	.	.	.		.	.	.	.
13071	60-69	YES	YES	no	no	no	no	no-no-no	.	.	.	no	no	.	no	no	no	.	100	80	.	.	.	.	.	.	.	no	.	.	.	.	.	.	.	.	.	.	.	.	.	.	.	.	.	.	.	.	.	.	.		.	.	.	.
13074	50-59	YES	YES	no	no	no	no	no-no-no	.	.	.	no	no	.	no	no	no	.	100	90.9	.	.	.	.	.	.	.	no	.	.	.	.	.	.	.	.	.	.	.	.	.	.	.	.	.	.	.	.	.	.	.		.	.	.	.
13079	60-69	YES	YES	no	no	no	no	no-no-no	.	.	.	no	no	.	no	no	no	.	84.6	66.7	.	.	.	.	.	.	.	YES	8	YES	YES	no	no	no	no	no	no	E. coli	YES	ST95	yes	Urinary E. coli is prevalent E. coli in fecal sample	yes	Fecal ESC_MB8518AA; Urine ESC_MB8507AA	0	0	Fecal SAMN47174708, Urine SAMN47174709	Fecal SAMN46268792, urine SAMN46268793	100	100	87.1	E. coli [87.1], Kb [5.1], Eb [0], Cb [0], Other [0], E. marmotae [0], Unclassified [7.8]	100	1	.	.
13084	70-79	YES	YES	no	no	no	no	no-no-no	.	.	.	no	no	.	no	no	no	.	60	50	.	.	.	.	.	.	.	no	.	.	.	.	.	.	.	.	.	.	.	.	.	.	.	.	.	.	.	.	.	.	.		.	.	.	.
13087	80+	YES	YES	no	no	no	no	no-no-no	.	.	.	no	no	.	no	no	no	.	100	87	.	.	.	.	.	.	.	no	.	.	.	.	.	.	.	.	.	.	.	.	.	.	.	.	.	.	.	.	.	.	.		.	.	.	.
13089	70-79	YES	YES	YES	no	YES	no	no-YES-no	.	ST95-H41, 1-1(0Q)	.	no	no	.	no	no	no	.	100	96.8	.	.	.	15	.	15	.	no	.	.	.	.	.	.	.	.	.	.	.	.	.	.	.	.	.	.	.	.	.	.	.		.	.	.	.
13103	70-79	YES	YES	YES	YES	YES	no	YES-YES-no	ST69-H27(0Q)	ST131-H5(0Q)	.	YES	no	DIFF	no	no	yes	no	100	50	50	100	100	0.8	.	100	TSR minor clone	no	.	.	.	.	.	.	.	.	.	.	.	.	.	.	.	.	.	.	.	.	.	.	.		.	.	.	.
13115	80+	YES	YES	YES	YES	no	no	YES-no-no	ST648-H30(3Q)	.	.	no	no	.	no	no	yes	no	50	50	50	50	100	.	.	100	.	no	.	.	.	.	.	.	.	.	.	.	.	.	.	.	.	.	.	.	.	.	.	.	.		.	.	.	.
13118	50-59	YES	YES	YES	YES	no	no	YES-no-no	ST59-H34(0Q)	.	.	no	no	.	no	no	yes	no	100	77.5	77.5	100	100	.	.	100	.	no	.	.	.	.	.	.	.	.	.	.	.	.	.	.	.	.	.	.	.	.	.	.	.		.	.	.	.
13122	60-69	YES	YES	no	no	no	no	no-no-no	.	.	.	no	no	.	no	no	no	.	100	50	.	.	.	.	.	.	.	YES	8	no	.	.	.	.	.	.	.	not determined	.	.	.	.	.	.	.	.	.	.	.	.	.		.	.	.	.
13125	60-69	YES	YES	no	no	no	no	no-no-no	.	.	.	no	no	.	no	no	no	.	75	65.2	.	.	.	.	.	.	.	no	.	.	.	.	.	.	.	.	.	.	.	.	.	.	.	.	.	.	.	.	.	.	.		.	.	.	.
13126	70-79	YES	YES	YES	no	no	YES	no-no-YES	.	.	ST372-H9, 7-6(0Q)	no	no	.	no	no	no	.	100	54.5	.	.	.	.	nd	.	.	no	.	.	.	.	.	.	.	.	.	.	.	.	.	.	.	.	.	.	.	.	.	.	.		.	.	.	.
13128	60-69	no	YES	no	no	no	no	no-no-no	.	.	.	no	no	.	no	no	no	.	.	.	.	.	.	.	.	.	.	no	.	.	.	.	.	.	.	.	.	.	.	.	.	.	.	.	.	.	.	.	.	.	.		.	.	.	.
13133	50-59	YES	YES	YES	no	YES	no	no-YES-no	.	ST48(CC10)-H34, 5-5(0Q)	.	no	no	.	no	no	no	.	100	100	.	.	.	3	.	3	.	no	.	.	.	.	.	.	.	.	.	.	.	.	.	.	.	.	.	.	.	.	.	.	.		.	.	.	.
13134	60-69	YES	YES	no	no	no	no	no-no-no	.	.	.	no	no	.	no	no	no	.	100	95.2	.	.	.	.	.	.	.	no	.	.	.	.	.	.	.	.	.	.	.	.	.	.	.	.	.	.	.	.	.	.	.		.	.	.	.
13141	60-69	no	YES	no	no	no	no	no-no-no	.	.	.	no	no	.	no	no	no	.	.	.	.	.	.	.	.	.	.	no	.	.	.	.	.	.	.	.	.	.	.	.	.	.	.	.	.	.	.	.	.	.	.		.	.	.	.
13142	70-79	YES	YES	no	no	no	no	no-no-no	.	.	.	no	no	.	no	no	no	.	100	97.6	.	.	.	.	.	.	.	no	.	.	.	.	.	.	.	.	.	.	.	.	.	.	.	.	.	.	.	.	.	.	.		.	.	.	.
13144	70-79	YES	YES	no	no	no	no	no-no-no	.	.	.	no	no	.	no	no	no	.	100	90.9	.	.	.	.	.	.	.	no	.	.	.	.	.	.	.	.	.	.	.	.	.	.	.	.	.	.	.	.	.	.	.		.	.	.	.
13145	50-59	YES	YES	no	no	no	no	no-no-no	.	.	.	no	no	.	no	no	no	.	100	50	.	.	.	.	.	.	.	no	.	.	.	.	.	.	.	.	.	.	.	.	.	.	.	.	.	.	.	.	.	.	.		.	.	.	.
13147	70-79	YES	YES	no	no	no	no	no-no-no	.	.	.	no	no	.	no	no	no	.	100	99.7	.	.	.	.	.	.	.	no	.	.	.	.	.	.	.	.	.	.	.	.	.	.	.	.	.	.	.	.	.	.	.		.	.	.	.
13151	80+	YES	YES	YES	YES	YES	no	YES-YES-no	ST69-H27(2Q)	same ST69	.	YES	no	SAME	no	no	yes	no	37.5	37.5	37.5	37.5	100	100	.	100	same clone	no	.	.	.	.	.	.	.	.	.	.	.	.	.	.	.	.	.	.	.	.	.	.	.		.	.	.	.
13159	70-79	YES	YES	no	no	no	no	no-no-no	.	.	.	no	no	.	no	no	no	.	100	97.6	.	.	.	.	.	.	.	no	.	.	.	.	.	.	.	.	.	.	.	.	.	.	.	.	.	.	.	.	.	.	.		.	.	.	.
13160	60-69	YES	YES	YES	YES	no	no	YES-no-no	ST1193	.	.	no	no	.	no	YES	no	no	100	46.43	3.6	7.7	7.69	.	.	7.69	.	no	.	.	.	.	.	.	.	.	.	.	.	.	.	.	.	.	.	.	.	.	.	.	.		.	.	.	.
13168	80+	YES	YES	YES	YES	YES	no	YES-YES-no	ST69-H27(2Q)	same ST69 & ST131-H30(0Q)	.	YES	no	BOTH	no	no	yes	no	100	59.46	0.8	1.4	1.36	100	.	100	TSR-H30S is predominant, CIPR-TSR-ST69 is minor	YES	11	YES	YES	YES	YES	YES	no	YES	no	E. coli	YES	.	yes	same resistance in urine and fecal samples	no	.	.	.	.	.	.	.	.		.	.	.	urinary sample was lost
13171	50-59	YES	YES	no	no	no	no	no-no-no	.	.	.	no	no	.	no	no	no	.	100	100	.	.	.	.	.	.	.	no	.	.	.	.	.	.	.	.	.	.	.	.	.	.	.	.	.	.	.	.	.	.	.		.	.	.	.
13174	80+	no	YES	no	no	no	no	no-no-no	.	.	.	no	no	.	no	no	no	.	.	.	.	.	.	.	.	.	.	no	.	.	.	.	.	.	.	.	.	.	.	.	.	.	.	.	.	.	.	.	.	.	.		.	.	.	.
13175	60-69	YES	YES	no	no	no	no	no-no-no	.	.	.	no	no	.	no	no	no	.	76.9	76.9	.	.	.	.	.	.	.	no	.	.	.	.	.	.	.	.	.	.	.	.	.	.	.	.	.	.	.	.	.	.	.		.	.	.	.
13176	50-59	YES	YES	no	no	no	no	no-no-no	.	.	.	no	no	.	no	no	no	.	50	50	.	.	.	.	.	.	.	no	.	.	.	.	.	.	.	.	.	.	.	.	.	.	.	.	.	.	.	.	.	.	.		.	.	.	.
13177	70-79	YES	YES	no	no	no	no	no-no-no	.	.	.	no	no	.	no	no	no	.	100	80	.	.	.	.	.	.	.	no	.	.	.	.	.	.	.	.	.	.	.	.	.	.	.	.	.	.	.	.	.	.	.		.	.	.	.
13178	60-69	YES	YES	YES	no	YES	no	no-YES-no	.	ST162(CC58)-H32, 26-34(0Q)	.	no	no	.	no	no	no	.	100	95.2	.	.	.	100	.	100	.	no	.	.	.	.	.	.	.	.	.	.	.	.	.	.	.	.	.	.	.	.	.	.	.		.	.	.	.
13181	70-79	YES	YES	no	no	no	no	no-no-no	.	.	.	no	no	.	no	no	no	.	100	41.2	.	.	.	.	.	.	.	no	.	.	.	.	.	.	.	.	.	.	.	.	.	.	.	.	.	.	.	.	.	.	.		.	.	.	.
13182	70-79	YES	YES	no	no	no	no	no-no-no	.	.	.	no	no	.	no	no	no	.	100	57.1	.	.	.	.	.	.	.	no	.	.	.	.	.	.	.	.	.	.	.	.	.	.	.	.	.	.	.	.	.	.	.		.	.	.	.
13183	60-69	YES	YES	no	no	no	no	no-no-no	.	.	.	no	no	.	no	no	no	.	100	96.8	.	.	.	.	.	.	.	no	.	.	.	.	.	.	.	.	.	.	.	.	.	.	.	.	.	.	.	.	.	.	.		.	.	.	.
13191	50-59	YES	YES	YES	YES	no	no	YES-no-no	ST69-H27(0Q)	.	.	no	no	.	no	no	yes	no	100	57.14	57.1	100	100	.	.	100	.	no	.	.	.	.	.	.	.	.	.	.	.	.	.	.	.	.	.	.	.	.	.	.	.		.	.	.	.
13196	70-79	YES	YES	no	no	no	no	no-no-no	.	.	.	no	no	.	no	no	no	.	16.7	14.3	.	.	.	.	.	.	.	no	.	.	.	.	.	.	.	.	.	.	.	.	.	.	.	.	.	.	.	.	.	.	.		.	.	.	.
13198	80+	YES	YES	YES	YES	no	no	YES-no-no	ST1193	.	.	no	no	.	no	YES	no	no	33.33	33.33	16.7	16.7	50	.	.	50	.	no	.	.	.	.	.	.	.	.	.	.	.	.	.	.	.	.	.	.	.	.	.	.	.		.	.	.	.
13203	80+	YES	YES	no	no	no	no	no-no-no	.	.	.	no	no	.	no	no	no	.	100	88.9	.	.	.	.	.	.	.	no	.	.	.	.	.	.	.	.	.	.	.	.	.	.	.	.	.	.	.	.	.	.	.		.	.	.	.
13209	60-69	YES	YES	no	no	no	no	no-no-no	.	.	.	no	no	.	no	no	no	.	100	100	.	.	.	.	.	.	.	no	.	.	.	.	.	.	.	.	.	.	.	.	.	.	.	.	.	.	.	.	.	.	.		.	.	.	.
13210	60-69	YES	YES	no	no	no	no	no-no-no	.	.	.	no	no	.	no	no	no	.	100	75	.	.	.	.	.	.	.	no	.	.	.	.	.	.	.	.	.	.	.	.	.	.	.	.	.	.	.	.	.	.	.		.	.	.	.
13211	80+	YES	YES	no	no	no	no	no-no-no	.	.	.	no	no	.	no	no	no	.	60	50	.	.	.	.	.	.	.	no	.	.	.	.	.	.	.	.	.	.	.	.	.	.	.	.	.	.	.	.	.	.	.		.	.	.	.
13216	70-79	YES	YES	YES	YES	YES	no	YES-YES-no	H30	ST906(CC58)-H86(0Q)	.	YES	no	DIFF	YES	no	no	no	81.82	81.82	0.2	0.2	17.65	1.1	.	17.65	diff clones, both minor	no	.	.	.	.	.	.	.	.	.	.	.	.	.	.	.	.	.	.	.	.	.	.	.		.	.	.	.
13219	50-59	YES	YES	YES	YES	no	no	YES-no-no	H30	.	.	no	no	.	YES	no	no	no	62.5	62.5	15	15	24	.	.	24	.	no	.	.	.	.	.	.	.	.	.	.	.	.	.	.	.	.	.	.	.	.	.	.	.		.	.	.	.
13222	70-79	YES	YES	YES	no	YES	no	no-YES-no	.	ST348(CC156)-H32, 26-33(0Q)	.	no	no	.	no	no	no	.	100	100	.	.	.	48	.	48	.	no	.	.	.	.	.	.	.	.	.	.	.	.	.	.	.	.	.	.	.	.	.	.	.		.	.	.	.
13223	70-79	YES	YES	no	no	no	no	no-no-no	.	.	.	no	no	.	no	no	no	.	75	50	.	.	.	.	.	.	.	no	.	.	.	.	.	.	.	.	.	.	.	.	.	.	.	.	.	.	.	.	.	.	.		.	.	.	.
13224	70-79	YES	YES	YES	no	YES	no	no-YES-no	.	ST388-H39, 26-33(0Q)	.	no	no	.	no	no	no	.	100	50	.	.	.	49	.	49	.	no	.	.	.	.	.	.	.	.	.	.	.	.	.	.	.	.	.	.	.	.	.	.	.		.	.	.	.
13225	50-59	YES	YES	YES	no	YES	no	no-YES-no	.	ST297(CC58)-H38, 26-57(0Q)	.	no	no	.	no	no	no	.	100	100	.	.	.	100	.	100	.	no	.	.	.	.	.	.	.	.	.	.	.	.	.	.	.	.	.	.	.	.	.	.	.		.	.	.	.
13230	60-69	YES	YES	YES	no	YES	no	no-YES-no	.	ST569-H5, 7-41(0Q)	.	no	no	.	no	no	no	.	76.9	71.4	.	.	.	58	.	58	.	no	.	.	.	.	.	.	.	.	.	.	.	.	.	.	.	.	.	.	.	.	.	.	.		.	.	.	.
13231	70-79	YES	YES	no	no	no	no	no-no-no	.	.	.	no	no	.	no	no	no	.	100	83.3	.	.	.	.	.	.	.	no	.	.	.	.	.	.	.	.	.	.	.	.	.	.	.	.	.	.	.	.	.	.	.		.	.	.	.
13242	70-79	YES	YES	no	no	no	no	no-no-no	.	.	.	no	no	.	no	no	no	.	100	100	.	.	.	.	.	.	.	no	.	.	.	.	.	.	.	.	.	.	.	.	.	.	.	.	.	.	.	.	.	.	.		.	.	.	.
13243	80+	YES	YES	YES	no	YES	no	no-YES-no	.	CH43-205, 1-60(0Q)	.	no	no	.	no	no	no	.	100	90.9	.	.	.	33	.	33	.	no	.	.	.	.	.	.	.	.	.	.	.	.	.	.	.	.	.	.	.	.	.	.	.		.	.	.	.
13245	50-59	YES	YES	no	no	no	no	no-no-no	.	.	.	no	no	.	no	no	no	.	100	90.9	.	.	.	.	.	.	.	no	.	.	.	.	.	.	.	.	.	.	.	.	.	.	.	.	.	.	.	.	.	.	.		.	.	.	.
13249	50-59	YES	YES	no	no	no	no	no-no-no	.	.	.	no	no	.	no	no	no	.	100	50	.	.	.	.	.	.	.	no	.	.	.	.	.	.	.	.	.	.	.	.	.	.	.	.	.	.	.	.	.	.	.		.	.	.	.
13251	60-69	YES	YES	no	no	no	no	no-no-no	.	.	.	no	no	.	no	no	no	.	100	88.9	.	.	.	.	.	.	.	no	.	.	.	.	.	.	.	.	.	.	.	.	.	.	.	.	.	.	.	.	.	.	.		.	.	.	.
13256	60-69	YES	YES	no	no	no	no	no-no-no	.	.	.	no	no	.	no	no	no	.	100	100	.	.	.	.	.	.	.	no	.	.	.	.	.	.	.	.	.	.	.	.	.	.	.	.	.	.	.	.	.	.	.		.	.	.	.
13262	70-79	YES	YES	YES	no	no	YES	no-no-YES	.	.	E. coli clone not determined	no	no	.	no	no	no	.	100	80	.	.	.	.	nd	.	.	no	.	.	.	.	.	.	.	.	.	.	.	.	.	.	.	.	.	.	.	.	.	.	.		.	.	.	.
13266	70-79	YES	YES	YES	no	YES	no	no-YES-no	.	ST73-H27, 7-25(0Q)	.	no	no	.	no	no	no	.	100	95.2	.	.	.	29	.	29	.	no	.	.	.	.	.	.	.	.	.	.	.	.	.	.	.	.	.	.	.	.	.	.	.		.	.	.	.
13269	60-69	YES	YES	YES	no	no	YES	no-no-YES	.	.	E. coli clone not determined	no	no	.	no	no	no	.	30.6	30.6	.	.	.	.	nd	.	.	no	.	.	.	.	.	.	.	.	.	.	.	.	.	.	.	.	.	.	.	.	.	.	.		.	.	.	.
13270	70-79	YES	YES	YES	no	YES	YES	no-YES-YES	.	ST95-H41(0Q)	same ST95	YES	no	SAME	no	no	no	.	70	43.8	.	.	.	100	100	100	.	no	.	.	.	.	.	.	.	.	.	.	.	.	.	.	.	.	.	.	.	.	.	.	.		.	.	.	.
13278	50-59	YES	YES	no	no	no	no	no-no-no	.	.	.	no	no	.	no	no	no	.	100	100	.	.	.	.	.	.	.	no	.	.	.	.	.	.	.	.	.	.	.	.	.	.	.	.	.	.	.	.	.	.	.		.	.	.	.
13285	60-69	YES	YES	YES	YES	no	YES	YES-no-YES	ST1193	.	same ST1193	YES	no	SAME	no	YES	no	no	100	84.62	6.9	8.2	8.18	.	8.18	8.18	.	no	.	.	.	.	.	.	.	.	.	.	.	.	.	.	.	.	.	.	.	.	.	.	.		.	.	.	.
13286	50-59	YES	YES	no	no	no	no	no-no-no	.	.	.	no	no	.	no	no	no	.	100	31.8	.	.	.	.	.	.	.	no	.	.	.	.	.	.	.	.	.	.	.	.	.	.	.	.	.	.	.	.	.	.	.		.	.	.	.
13291	60-69	YES	YES	no	no	no	no	no-no-no	.	.	.	no	no	.	no	no	no	.	100	80	.	.	.	.	.	.	.	no	.	.	.	.	.	.	.	.	.	.	.	.	.	.	.	.	.	.	.	.	.	.	.		.	.	.	.
13295	60-69	YES	YES	YES	YES	no	no	YES-no-no	ST131-H41(1Q)	.	.	no	no	.	no	no	yes	no	100	55.81	55.8	100	100	.	.	100	.	no	.	.	.	.	.	.	.	.	.	.	.	.	.	.	.	.	.	.	.	.	.	.	.		.	.	.	.
13297	80+	YES	YES	no	no	no	no	no-no-no	.	.	.	no	no	.	no	no	no	.	100	54.1	.	.	.	.	.	.	.	no	.	.	.	.	.	.	.	.	.	.	.	.	.	.	.	.	.	.	.	.	.	.	.		.	.	.	.
13299	70-79	YES	YES	YES	no	no	YES	no-no-YES	.	.	E. coli clone not determined	no	no	.	no	no	no	.	.	.	.	.	.	.	nd	.	.	no	.	.	.	.	.	.	.	.	.	.	.	.	.	.	.	.	.	.	.	.	.	.	.		.	.	.	growth level record absent
13300	70-79	YES	YES	no	no	no	no	no-no-no	.	.	.	no	no	.	no	no	no	.	100	100	.	.	.	.	.	.	.	YES	11	no	.	.	.	.	.	.	.	not determined	.	.	.	.	.	.	.	.	.	.	.	.	.		.	.	.	.
13302	60-69	YES	YES	no	no	no	no	no-no-no	.	.	.	no	no	.	no	no	no	.	68.8	68.8	.	.	.	.	.	.	.	no	.	.	.	.	.	.	.	.	.	.	.	.	.	.	.	.	.	.	.	.	.	.	.		.	.	.	.
13303	50-59	YES	YES	no	no	no	no	no-no-no	.	.	.	no	no	.	no	no	no	.	80	48	.	.	.	.	.	.	.	no	.	.	.	.	.	.	.	.	.	.	.	.	.	.	.	.	.	.	.	.	.	.	.		.	.	.	.
13304	70-79	YES	YES	no	no	no	no	no-no-no	.	.	.	no	no	.	no	no	no	.	100	100	.	.	.	.	.	.	.	no	.	.	.	.	.	.	.	.	.	.	.	.	.	.	.	.	.	.	.	.	.	.	.		.	.	.	.
13306	80+	YES	YES	no	no	no	no	no-no-no	.	.	.	no	no	.	no	no	no	.	100	95.2	.	.	.	.	.	.	.	no	.	.	.	.	.	.	.	.	.	.	.	.	.	.	.	.	.	.	.	.	.	.	.		.	.	.	.
13309	70-79	YES	YES	no	no	no	no	no-no-no	.	.	.	no	no	.	no	no	no	.	100	75	.	.	.	.	.	.	.	no	.	.	.	.	.	.	.	.	.	.	.	.	.	.	.	.	.	.	.	.	.	.	.		.	.	.	.
13313	60-69	YES	YES	no	no	no	no	no-no-no	.	.	.	no	no	.	no	no	no	.	100	78.9	.	.	.	.	.	.	.	no	.	.	.	.	.	.	.	.	.	.	.	.	.	.	.	.	.	.	.	.	.	.	.		.	.	.	.
13315	50-59	YES	YES	no	no	no	no	no-no-no	.	.	.	no	no	.	no	no	no	.	82.4	77.8	.	.	.	.	.	.	.	no	.	.	.	.	.	.	.	.	.	.	.	.	.	.	.	.	.	.	.	.	.	.	.		.	.	.	.
13316	70-79	YES	YES	no	no	no	no	no-no-no	.	.	.	no	no	.	no	no	no	.	100	98	.	.	.	.	.	.	.	no	.	.	.	.	.	.	.	.	.	.	.	.	.	.	.	.	.	.	.	.	.	.	.		.	.	.	.
13318	70-79	YES	YES	YES	YES	no	no	YES-no-no	ST1193	.	.	no	no	.	no	YES	no	no	100	98.18	28.1	28.6	28.57	.	.	28.57	.	no	.	.	.	.	.	.	.	.	.	.	.	.	.	.	.	.	.	.	.	.	.	.	.		.	.	.	.
13320	50-59	YES	YES	YES	no	YES	no	no-YES-no	.	ST2165(CC58)-H38, 46-33(0Q)	.	no	no	.	no	no	no	.	100	93.8	.	.	.	69	.	69	.	no	.	.	.	.	.	.	.	.	.	.	.	.	.	.	.	.	.	.	.	.	.	.	.		.	.	.	.
13321	60-69	YES	YES	no	no	no	no	no-no-no	.	.	.	no	no	.	no	no	no	.	100	77.8	.	.	.	.	.	.	.	no	.	.	.	.	.	.	.	.	.	.	.	.	.	.	.	.	.	.	.	.	.	.	.		.	.	.	.
13323	70-79	YES	YES	no	no	no	no	no-no-no	.	.	.	no	no	.	no	no	no	.	100	90.9	.	.	.	.	.	.	.	YES	13	YES	YES	no	no	no	no	no	no	E. coli	no	.	.	.	.	.	.	.	.	.	.	.	.		.	.	.	.
13327	70-79	YES	YES	YES	no	YES	no	no-YES-no	.	ST10-H28, 51-5(1Q) & CH58-38	.	no	no	.	no	no	no	.	100	50	.	.	.	100	.	100	both clones predominant	no	.	.	.	.	.	.	.	.	.	.	.	.	.	.	.	.	.	.	.	.	.	.	.		.	.	.	.
13332	50-59	YES	YES	no	no	no	no	no-no-no	.	.	.	no	no	.	no	no	no	.	100	100	.	.	.	.	.	.	.	no	.	.	.	.	.	.	.	.	.	.	.	.	.	.	.	.	.	.	.	.	.	.	.		.	.	.	.
13336	50-59	YES	YES	YES	no	YES	no	no-YES-no	.	ST569-H5(0Q)	.	no	no	.	no	no	no	.	100	70	.	.	.	80	.	80	.	no	.	.	.	.	.	.	.	.	.	.	.	.	.	.	.	.	.	.	.	.	.	.	.		.	.	.	.
13339	50-59	YES	YES	no	no	no	no	no-no-no	.	.	.	no	no	.	no	no	no	.	96.2	96.2	.	.	.	.	.	.	.	no	.	.	.	.	.	.	.	.	.	.	.	.	.	.	.	.	.	.	.	.	.	.	.		.	.	.	.
13345	70-79	YES	YES	YES	YES	no	no	YES-no-no	ST648-H0(3Q)	.	.	no	no	.	no	no	yes	no	62.5	62.5	50	50	80	.	.	80	.	no	.	.	.	.	.	.	.	.	.	.	.	.	.	.	.	.	.	.	.	.	.	.	.		.	.	.	.
13347	70-79	YES	YES	no	no	no	no	no-no-no	.	.	.	no	no	.	no	no	no	.	100	12.5	.	.	.	.	.	.	.	no	.	.	.	.	.	.	.	.	.	.	.	.	.	.	.	.	.	.	.	.	.	.	.		.	.	.	.
13349	60-69	YES	YES	no	no	no	no	no-no-no	.	.	.	no	no	.	no	no	no	.	100	95.2	.	.	.	.	.	.	.	no	.	.	.	.	.	.	.	.	.	.	.	.	.	.	.	.	.	.	.	.	.	.	.		.	.	.	.
13353	60-69	YES	YES	no	no	no	no	no-no-no	.	.	.	no	no	.	no	no	no	.	100	85.7	.	.	.	.	.	.	.	no	.	.	.	.	.	.	.	.	.	.	.	.	.	.	.	.	.	.	.	.	.	.	.		.	.	.	.
13362	60-69	YES	YES	YES	YES	YES	no	YES-YES-no	ST1193	same ST1193	.	YES	no	SAME	no	YES	no	no	100	48.39	48.4	100	100	100	.	100	same clone	no	.	.	.	.	.	.	.	.	.	.	.	.	.	.	.	.	.	.	.	.	.	.	.		.	.	.	.
13363	80+	YES	YES	YES	YES	no	no	YES-no-no	H30	.	.	no	no	.	YES	no	no	no	100	98.04	3.9	4	4	.	.	4	.	YES	18	YES	YES	no	no	no	no	no	no	E. coli	YES	ST95	yes	Urinary E. coli is prevalent E. coli in fecal sample	yes	Fecal ESC_OB7960AA; Urine ESC_MB8509AA	0	1	Fecal SAMN47174710, Urine SAMN47174711	Fecal SAMN46268794, Urine SAMN46268795	14.3 [4.1]	100	100	E. coli [100], Kb [0], Eb [0], Cb [0], Other [0], E. marmotae [0], Unclassified [0]	100	3	3	.
13365	60-69	YES	YES	YES	no	YES	no	no-YES-no	.	E. coli clone not determined	.	no	no	.	no	no	no	.	100	92	.	.	.	20	.	20	.	no	.	.	.	.	.	.	.	.	.	.	.	.	.	.	.	.	.	.	.	.	.	.	.		.	.	.	.
13366	80+	YES	YES	no	no	no	no	no-no-no	.	.	.	no	no	.	no	no	no	.	90.9	83.3	.	.	.	.	.	.	.	no	.	.	.	.	.	.	.	.	.	.	.	.	.	.	.	.	.	.	.	.	.	.	.		.	.	.	.
13367	60-69	no	YES	no	no	no	no	no-no-no	.	.	.	no	no	.	no	no	no	.	.	.	.	.	.	.	.	.	.	no	.	.	.	.	.	.	.	.	.	.	.	.	.	.	.	.	.	.	.	.	.	.	.		.	.	.	.
13371	70-79	YES	YES	no	no	no	no	no-no-no	.	.	.	no	no	.	no	no	no	.	100	85.7	.	.	.	.	.	.	.	YES	12	YES	YES	no	no	no	no	no	no	E. coli	YES	.	no	urinary E. coli is resistant to TET-GM - none found in fecal sample	.	.	.	.	.	.	.	.	.		.	.	.	.
13372	70-79	no	YES	no	no	no	no	no-no-no	.	.	.	no	no	.	no	no	no	.	.	.	.	.	.	.	.	.	.	no	.	.	.	.	.	.	.	.	.	.	.	.	.	.	.	.	.	.	.	.	.	.	.		.	.	.	.
13380	70-79	YES	YES	YES	no	YES	no	no-YES-no	.	ST10-H419, 51-5(1Q)	.	no	no	.	no	no	no	.	33.3	33.3	.	.	.	1.1	.	1.1	.	no	.	.	.	.	.	.	.	.	.	.	.	.	.	.	.	.	.	.	.	.	.	.	.		.	.	.	.
13383	60-69	no	YES	no	no	no	no	no-no-no	.	.	.	no	no	.	no	no	no	.	.	.	.	.	.	.	.	.	.	no	.	.	.	.	.	.	.	.	.	.	.	.	.	.	.	.	.	.	.	.	.	.	.		.	.	.	.
13384	50-59	YES	YES	no	no	no	no	no-no-no	.	.	.	no	no	.	no	no	no	.	50	33.3	.	.	.	.	.	.	.	no	.	.	.	.	.	.	.	.	.	.	.	.	.	.	.	.	.	.	.	.	.	.	.		.	.	.	.
13385	50-59	no	YES	no	no	no	no	no-no-no	.	.	.	no	no	.	no	no	no	.	.	.	.	.	.	.	.	.	.	no	.	.	.	.	.	.	.	.	.	.	.	.	.	.	.	.	.	.	.	.	.	.	.		.	.	.	.
13389	60-69	no	YES	no	no	no	no	no-no-no	.	.	.	no	no	.	no	no	no	.	.	.	.	.	.	.	.	.	.	no	.	.	.	.	.	.	.	.	.	.	.	.	.	.	.	.	.	.	.	.	.	.	.		.	.	.	.
13393	70-79	YES	YES	no	no	no	no	no-no-no	.	.	.	no	no	.	no	no	no	.	100	90	.	.	.	.	.	.	.	no	.	.	.	.	.	.	.	.	.	.	.	.	.	.	.	.	.	.	.	.	.	.	.		.	.	.	.
13404	60-69	YES	YES	no	no	no	no	no-no-no	.	.	.	no	no	.	no	no	no	.	100	50	.	.	.	.	.	.	.	no	.	.	.	.	.	.	.	.	.	.	.	.	.	.	.	.	.	.	.	.	.	.	.		.	.	.	.
13416	60-69	YES	YES	YES	no	YES	no	no-YES-no	.	ST3090(CC58)-H86, 50-32(0Q)	.	no	no	.	no	no	no	.	100	50	.	.	.	100	.	100	.	no	.	.	.	.	.	.	.	.	.	.	.	.	.	.	.	.	.	.	.	.	.	.	.		.	.	.	.
13417	50-59	YES	YES	no	no	no	no	no-no-no	.	.	.	no	no	.	no	no	no	.	100	85.7	.	.	.	.	.	.	.	no	.	.	.	.	.	.	.	.	.	.	.	.	.	.	.	.	.	.	.	.	.	.	.		.	.	.	.
13419	60-69	YES	YES	no	no	no	no	no-no-no	.	.	.	no	no	.	no	no	no	.	50	33.3	.	.	.	.	.	.	.	no	.	.	.	.	.	.	.	.	.	.	.	.	.	.	.	.	.	.	.	.	.	.	.		.	.	.	.
13425	50-59	YES	YES	no	no	no	no	no-no-no	.	.	.	no	no	.	no	no	no	.	33.3	20	.	.	.	.	.	.	.	no	.	.	.	.	.	.	.	.	.	.	.	.	.	.	.	.	.	.	.	.	.	.	.		.	.	.	.
13426	50-59	no	YES	no	no	no	no	no-no-no	.	.	.	no	no	.	no	no	no	.	.	.	.	.	.	.	.	.	.	no	.	.	.	.	.	.	.	.	.	.	.	.	.	.	.	.	.	.	.	.	.	.	.		.	.	.	.
13429	60-69	no	YES	no	no	no	no	no-no-no	.	.	.	no	no	.	no	no	no	.	.	.	.	.	.	.	.	.	.	no	.	.	.	.	.	.	.	.	.	.	.	.	.	.	.	.	.	.	.	.	.	.	.		.	.	.	.
13430	60-69	YES	YES	YES	YES	no	no	YES-no-no	ST1193	.	.	no	no	.	no	YES	no	no	100	92.31	16.9	18.3	18.33	.	.	18.33	.	no	.	.	.	.	.	.	.	.	.	.	.	.	.	.	.	.	.	.	.	.	.	.	.		.	.	.	.
13439	70-79	YES	YES	YES	YES	no	no	YES-no-no	ST1193	.	.	no	no	.	no	YES	no	no	100	86.96	100	100	100	.	.	100	.	no	.	.	.	.	.	.	.	.	.	.	.	.	.	.	.	.	.	.	.	.	.	.	.		.	.	.	.
13442	80+	YES	YES	YES	no	YES	no	no-YES-no	.	ST847-H369, 26-58(0Q)	.	no	no	.	no	no	no	.	87	80	.	.	.	0.01	.	0.01	.	no	.	.	.	.	.	.	.	.	.	.	.	.	.	.	.	.	.	.	.	.	.	.	.		.	.	.	.
13445	60-69	no	YES	no	no	no	no	no-no-no	.	.	.	no	no	.	no	no	no	.	.	.	.	.	.	.	.	.	.	no	.	.	.	.	.	.	.	.	.	.	.	.	.	.	.	.	.	.	.	.	.	.	.		.	.	.	.
13446	70-79	YES	YES	no	no	no	no	no-no-no	.	.	.	no	no	.	no	no	no	.	80	80	.	.	.	.	.	.	.	YES	15	YES	no	no	no	no	no	no	no	P. mirabilis	no	.	.	.	.	.	.	.	.	.	.	.	.		.	.	.	.
13450	50-59	YES	YES	YES	no	YES	no	no-YES-no	.	ST70-H65, 26-112(0Q)	.	no	no	.	no	no	no	.	100	97.4	.	.	.	1.2	.	1.2	.	no	.	.	.	.	.	.	.	.	.	.	.	.	.	.	.	.	.	.	.	.	.	.	.		.	.	.	.
13451	70-79	YES	YES	no	no	no	no	no-no-no	.	.	.	no	no	.	no	no	no	.	75	75	.	.	.	.	.	.	.	no	.	.	.	.	.	.	.	.	.	.	.	.	.	.	.	.	.	.	.	.	.	.	.		.	.	.	.
13454	60-69	YES	YES	YES	no	YES	no	no-YES-no	.	ST131-H30, 4-6(0Q)	.	no	no	.	no	no	no	.	80	66.7	.	.	.	1.5	.	1.5	.	no	.	.	.	.	.	.	.	.	.	.	.	.	.	.	.	.	.	.	.	.	.	.	.		.	.	.	.
13455	50-59	YES	YES	no	no	no	no	no-no-no	.	.	.	no	no	.	no	no	no	.	100	90.9	.	.	.	.	.	.	.	no	.	.	.	.	.	.	.	.	.	.	.	.	.	.	.	.	.	.	.	.	.	.	.		.	.	.	.
13456	70-79	YES	YES	YES	YES	YES	YES	YES-YES-YES	H30	same H30	same H30	YES	YES	SAME	YES	no	no	no	100	94.12	35.3	37.5	37.5	37.5	37.5	37.5	same clone	no	.	.	.	.	.	.	.	.	.	.	.	.	.	.	.	.	.	.	.	.	.	.	.		.	.	2	.
13458	60-69	YES	YES	YES	YES	no	no	YES-no-no	H30	.	.	no	no	.	YES	no	no	no	100	99.01	74.3	75	75	.	.	75	.	no	.	.	.	.	.	.	.	.	.	.	.	.	.	.	.	.	.	.	.	.	.	.	.		.	.	.	.
13471	60-69	YES	YES	no	no	no	no	no-no-no	.	.	.	no	no	.	no	no	no	.	100	71.4	.	.	.	.	.	.	.	YES	1	YES	YES	no	no	no	no	no	no	E. coli	no	.	.	.	.	.	.	.	.	.	.	.	.		.	.	.	.
13472	50-59	no	YES	no	no	no	no	no-no-no	.	.	.	no	no	.	no	no	no	.	.	.	.	.	.	.	.	.	.	no	.	.	.	.	.	.	.	.	.	.	.	.	.	.	.	.	.	.	.	.	.	.	.		.	.	.	.
13473	70-79	YES	YES	no	no	no	no	no-no-no	.	.	.	no	no	.	no	no	no	.	100	100	.	.	.	.	.	.	.	YES	4	no	.	.	.	.	.	.	.	not determined	.	.	.	.	.	.	.	.	.	.	.	.	.		.	.	.	.
13476	60-69	YES	YES	no	no	no	no	no-no-no	.	.	.	no	no	.	no	no	no	.	100	87.5	.	.	.	.	.	.	.	YES	9	YES	YES	no	no	no	no	no	no	E. coli	YES	CC1876	yes	Urinary E. coli is prevalent E. coli in fecal sample	yes	Fecal ESC_MB6487AA; Urine ESC_MB6490AA	1	0	Fecal SAMN47174712, Urine SAMN47174713	Fecal SAMN46268796, Urine SAMN46268797	100	100	100	E. coli [100], Kb [0], Eb [0], Cb [0], Other [0], E. marmotae [0], Unclassified [0]	100	1	.	.
13479	50-59	no	YES	no	no	no	no	no-no-no	.	.	.	no	no	.	no	no	no	.	.	.	.	.	.	.	.	.	.	no	.	.	.	.	.	.	.	.	.	.	.	.	.	.	.	.	.	.	.	.	.	.	.		.	.	.	.
13480	80+	YES	YES	no	no	no	no	no-no-no	.	.	.	no	no	.	no	no	no	.	100	66.7	.	.	.	.	.	.	.	no	.	.	.	.	.	.	.	.	.	.	.	.	.	.	.	.	.	.	.	.	.	.	.		.	.	.	.
13484	50-59	YES	YES	no	no	no	no	no-no-no	.	.	.	no	no	.	no	no	no	.	100	100	.	.	.	.	.	.	.	no	.	.	.	.	.	.	.	.	.	.	.	.	.	.	.	.	.	.	.	.	.	.	.		.	.	.	.
13492	70-79	YES	YES	no	no	no	no	no-no-no	.	.	.	no	no	.	no	no	no	.	100	100	.	.	.	.	.	.	.	no	.	.	.	.	.	.	.	.	.	.	.	.	.	.	.	.	.	.	.	.	.	.	.		.	.	.	.
13498	50-59	YES	YES	YES	YES	no	no	YES-no-no	ST1193	.	.	no	no	.	no	YES	no	no	100	83.33	41.7	50	50	.	.	50	.	no	.	.	.	.	.	.	.	.	.	.	.	.	.	.	.	.	.	.	.	.	.	.	.		.	.	.	.
13500	60-69	YES	YES	no	no	no	no	no-no-no	.	.	.	no	no	.	no	no	no	.	100	100	.	.	.	.	.	.	.	no	.	.	.	.	.	.	.	.	.	.	.	.	.	.	.	.	.	.	.	.	.	.	.		.	.	.	.
13502	80+	YES	YES	no	no	no	no	no-no-no	.	.	.	no	no	.	no	no	no	.	100	100	.	.	.	.	.	.	.	no	.	.	.	.	.	.	.	.	.	.	.	.	.	.	.	.	.	.	.	.	.	.	.		.	.	.	.
13507	60-69	YES	YES	no	no	no	no	no-no-no	.	.	.	no	no	.	no	no	no	.	100	90.9	.	.	.	.	.	.	.	no	.	.	.	.	.	.	.	.	.	.	.	.	.	.	.	.	.	.	.	.	.	.	.		.	.	.	.
13508	80+	YES	YES	no	no	no	no	no-no-no	.	.	.	no	no	.	no	no	no	.	66.7	57.1	.	.	.	.	.	.	.	no	.	.	.	.	.	.	.	.	.	.	.	.	.	.	.	.	.	.	.	.	.	.	.		.	.	.	.
13522	70-79	YES	YES	no	no	no	no	no-no-no	.	.	.	no	no	.	no	no	no	.	100	99.5	.	.	.	.	.	.	.	no	.	.	.	.	.	.	.	.	.	.	.	.	.	.	.	.	.	.	.	.	.	.	.		.	.	.	.
13525	60-69	YES	YES	no	no	no	no	no-no-no	.	.	.	no	no	.	no	no	no	.	80	80	.	.	.	.	.	.	.	no	.	.	.	.	.	.	.	.	.	.	.	.	.	.	.	.	.	.	.	.	.	.	.		.	.	.	.
13527	50-59	YES	YES	no	no	no	no	no-no-no	.	.	.	no	no	.	no	no	no	.	100	59.2	.	.	.	.	.	.	.	no	.	.	.	.	.	.	.	.	.	.	.	.	.	.	.	.	.	.	.	.	.	.	.		.	.	.	.
13546	60-69	YES	YES	no	no	no	no	no-no-no	.	.	.	no	no	.	no	no	no	.	100	96.2	.	.	.	.	.	.	.	no	.	.	.	.	.	.	.	.	.	.	.	.	.	.	.	.	.	.	.	.	.	.	.		.	.	.	.
13547	70-79	YES	YES	no	no	no	no	no-no-no	.	.	.	no	no	.	no	no	no	.	57.1	50	.	.	.	.	.	.	.	no	.	.	.	.	.	.	.	.	.	.	.	.	.	.	.	.	.	.	.	.	.	.	.		.	.	.	.
13551	60-69	YES	YES	no	no	no	no	no-no-no	.	.	.	no	no	.	no	no	no	.	50	25	.	.	.	.	.	.	.	no	.	.	.	.	.	.	.	.	.	.	.	.	.	.	.	.	.	.	.	.	.	.	.		.	.	.	.
13555	80+	YES	YES	no	no	no	no	no-no-no	.	.	.	no	no	.	no	no	no	.	100	85.7	.	.	.	.	.	.	.	YES	1	YES	YES	no	no	no	no	no	no	E. coli	no	.	.	.	.	.	.	.	.	.	.	.	.		.	.	.	.
13561	50-59	YES	YES	no	no	no	no	no-no-no	.	.	.	no	no	.	no	no	no	.	12	20	.	.	.	.	.	.	.	YES	16	YES	YES	YES	YES	no	no	no	no	E. coli	YES	.	no	urinary E. coli is resistant to CIP - none found in fecal sample	.	.	.	.	Fecal SAMN47174660, Urine SAMN47174661	.	0	100	6.1	E. coli [6.1], Kb [4.8], Eb [79.6], Cb [2.7], Other [0], E. marmotae [0], Unclassified [6.8]	100	1	.	.
13562	60-69	YES	YES	no	no	no	no	no-no-no	.	.	.	no	no	.	no	no	no	.	100	83.3	.	.	.	.	.	.	.	no	.	.	.	.	.	.	.	.	.	.	.	.	.	.	.	.	.	.	.	.	.	.	.		.	.	.	.
13572	50-59	YES	YES	no	no	no	no	no-no-no	.	.	.	no	no	.	no	no	no	.	100	99.6	.	.	.	.	.	.	.	no	.	.	.	.	.	.	.	.	.	.	.	.	.	.	.	.	.	.	.	.	.	.	.		.	.	.	.
13577	60-69	YES	YES	no	no	no	no	no-no-no	.	.	.	no	no	.	no	no	no	.	50	50	.	.	.	.	.	.	.	no	.	.	.	.	.	.	.	.	.	.	.	.	.	.	.	.	.	.	.	.	.	.	.		.	.	.	.
13578	60-69	no	YES	no	no	no	no	no-no-no	.	.	.	no	no	.	no	no	no	.	.	.	.	.	.	.	.	.	.	no	.	.	.	.	.	.	.	.	.	.	.	.	.	.	.	.	.	.	.	.	.	.	.		.	.	.	.
13584	50-59	no	YES	no	no	no	no	no-no-no	.	.	.	no	no	.	no	no	no	.	.	.	.	.	.	.	.	.	.	no	.	.	.	.	.	.	.	.	.	.	.	.	.	.	.	.	.	.	.	.	.	.	.		.	.	.	.
13588	70-79	YES	YES	no	no	no	no	no-no-no	.	.	.	no	no	.	no	no	no	.	100	33.3	.	.	.	.	.	.	.	no	.	.	.	.	.	.	.	.	.	.	.	.	.	.	.	.	.	.	.	.	.	.	.		.	.	.	.
13597	60-69	YES	YES	no	no	no	no	no-no-no	.	.	.	no	no	.	no	no	no	.	100	85.7	.	.	.	.	.	.	.	no	.	.	.	.	.	.	.	.	.	.	.	.	.	.	.	.	.	.	.	.	.	.	.		.	.	.	.
13610	60-69	YES	YES	YES	YES	no	no	YES-no-no	H30	.	.	no	no	.	YES	no	no	no	100	90	13	14.4	100	.	.	100	.	no	.	.	.	.	.	.	.	.	.	.	.	.	.	.	.	.	.	.	.	.	.	.	.		.	.	.	.
13615	60-69	no	YES	no	no	no	no	no-no-no	.	.	.	no	no	.	no	no	no	.	.	.	.	.	.	.	.	.	.	no	.	.	.	.	.	.	.	.	.	.	.	.	.	.	.	.	.	.	.	.	.	.	.		.	.	.	.
13619	60-69	YES	YES	no	no	no	no	no-no-no	.	.	.	no	no	.	no	no	no	.	100	50	.	.	.	.	.	.	.	no	.	.	.	.	.	.	.	.	.	.	.	.	.	.	.	.	.	.	.	.	.	.	.		.	.	.	.
13620	80+	YES	YES	YES	YES	no	no	YES-no-no	ST69-H27(2Q)	.	.	no	no	.	no	no	yes	no	100	99.99	0.5	0.5	0.46	.	.	0.46	.	no	.	.	.	.	.	.	.	.	.	.	.	.	.	.	.	.	.	.	.	.	.	.	.		.	.	.	.
13621	80+	YES	YES	YES	no	YES	no	no-YES-no	.	E. coli clone not determined	.	no	no	.	no	no	no	.	16.7	16.7	.	.	.	0.2	.	0.2	.	no	.	.	.	.	.	.	.	.	.	.	.	.	.	.	.	.	.	.	.	.	.	.	.		.	.	.	.
13624	70-79	YES	YES	YES	YES	no	no	YES-no-no	ST69-H27(2Q)	.	.	no	no	.	no	no	yes	no	100	55.56	55.6	100	100	.	.	100	.	no	.	.	.	.	.	.	.	.	.	.	.	.	.	.	.	.	.	.	.	.	.	.	.		.	.	.	.
13646	80+	YES	YES	no	no	no	no	no-no-no	.	.	.	no	no	.	no	no	no	.	100	83.3	.	.	.	.	.	.	.	no	.	.	.	.	.	.	.	.	.	.	.	.	.	.	.	.	.	.	.	.	.	.	.		.	.	.	.
13647	70-79	YES	YES	YES	YES	YES	no	YES-YES-no	ST69-H27(0Q)	same ST69	.	YES	no	SAME	no	no	yes	no	62.5	62.5	62.5	62.5	100	100	.	100	same clone	no	.	.	.	.	.	.	.	.	.	.	.	.	.	.	.	.	.	.	.	.	.	.	.		.	.	.	.
13658	50-59	YES	YES	YES	YES	no	no	YES-no-no	ST58-H30(0Q)	.	.	no	no	.	no	no	yes	no	100	57.69	0.8	1.3	1.33	.	.	1.33	.	no	.	.	.	.	.	.	.	.	.	.	.	.	.	.	.	.	.	.	.	.	.	.	.		.	.	.	.
13661	60-69	YES	YES	no	no	no	no	no-no-no	.	.	.	no	no	.	no	no	no	.	100	90.9	.	.	.	.	.	.	.	no	.	.	.	.	.	.	.	.	.	.	.	.	.	.	.	.	.	.	.	.	.	.	.		.	.	.	.
13663	70-79	YES	YES	YES	no	YES	no	no-YES-no	.	ST69-H27, 27-5(0Q)	.	no	no	.	no	no	no	.	100	55.6	.	.	.	90	.	90	.	no	.	.	.	.	.	.	.	.	.	.	.	.	.	.	.	.	.	.	.	.	.	.	.		.	.	.	.
13669	50-59	YES	YES	YES	YES	no	no	YES-no-no	ST1177(CC38)-H65(2Q)	.	.	no	no	.	no	no	yes	no	100	99.89	36.6	36.7	36.67	.	.	36.67	.	no	.	.	.	.	.	.	.	.	.	.	.	.	.	.	.	.	.	.	.	.	.	.	.		.	.	.	.
13672	60-69	YES	YES	no	no	no	no	no-no-no	.	.	.	no	no	.	no	no	no	.	100	57.1	.	.	.	.	.	.	.	no	.	.	.	.	.	.	.	.	.	.	.	.	.	.	.	.	.	.	.	.	.	.	.		.	.	.	.
13673	60-69	YES	YES	YES	no	no	YES	no-no-YES	.	.	E. coli clone not determined	no	no	.	no	no	no	.	100	85.7	.	.	.	.	nd	.	.	no	.	.	.	.	.	.	.	.	.	.	.	.	.	.	.	.	.	.	.	.	.	.	.		.	.	.	.
13681	60-69	no	YES	no	no	no	no	no-no-no	.	.	.	no	no	.	no	no	no	.	.	.	.	.	.	.	.	.	.	no	.	.	.	.	.	.	.	.	.	.	.	.	.	.	.	.	.	.	.	.	.	.	.		.	.	.	.
13683	60-69	YES	YES	no	no	no	no	no-no-no	.	.	.	no	no	.	no	no	no	.	100	80	.	.	.	.	.	.	.	no	.	.	.	.	.	.	.	.	.	.	.	.	.	.	.	.	.	.	.	.	.	.	.		.	.	.	.
13684	50-59	YES	YES	no	no	no	no	no-no-no	.	.	.	no	no	.	no	no	no	.	100	50	.	.	.	.	.	.	.	YES	9	no	.	.	.	.	.	.	.	not determined	.	.	.	.	.	.	.	.	.	.	.	.	.		.	.	.	.
13689	50-59	YES	YES	no	no	no	no	no-no-no	.	.	.	no	no	.	no	no	no	.	100	90.9	.	.	.	.	.	.	.	no	.	.	.	.	.	.	.	.	.	.	.	.	.	.	.	.	.	.	.	.	.	.	.		.	.	.	.
13690	70-79	YES	YES	no	no	no	no	no-no-no	.	.	.	no	no	.	no	no	no	.	83.3	75	.	.	.	.	.	.	.	no	.	.	.	.	.	.	.	.	.	.	.	.	.	.	.	.	.	.	.	.	.	.	.		.	.	.	.
13701	50-59	no	YES	no	no	no	no	no-no-no	.	.	.	no	no	.	no	no	no	.	.	.	.	.	.	.	.	.	.	no	.	.	.	.	.	.	.	.	.	.	.	.	.	.	.	.	.	.	.	.	.	.	.		.	.	.	.
13707	50-59	YES	YES	no	no	no	no	no-no-no	.	.	.	no	no	.	no	no	no	.	100	90.9	.	.	.	.	.	.	.	YES	2	no	.	.	.	.	.	.	.	not determined	.	.	.	.	.	.	.	.	.	.	.	.	.		.	.	.	.
13710	60-69	YES	YES	no	no	no	no	no-no-no	.	.	.	no	no	.	no	no	no	.	100	80	.	.	.	.	.	.	.	no	.	.	.	.	.	.	.	.	.	.	.	.	.	.	.	.	.	.	.	.	.	.	.		.	.	.	.
13715	50-59	YES	YES	no	no	no	no	no-no-no	.	.	.	no	no	.	no	no	no	.	100	76.9	.	.	.	.	.	.	.	no	.	.	.	.	.	.	.	.	.	.	.	.	.	.	.	.	.	.	.	.	.	.	.		.	.	.	.
13725	50-59	YES	YES	no	no	no	no	no-no-no	.	.	.	no	no	.	no	no	no	.	.	.	.	.	.	.	.	.	.	no	.	.	.	.	.	.	.	.	.	.	.	.	.	.	.	.	.	.	.	.	.	.	.		.	.	.	.
13726	50-59	YES	YES	YES	no	YES	no	no-YES-no	.	ST6754(CC101)-H0(1Q)	.	no	no	.	no	no	no	.	100	87.5	.	.	.	100	.	100	.	no	.	.	.	.	.	.	.	.	.	.	.	.	.	.	.	.	.	.	.	.	.	.	.		.	.	.	.
13732	70-79	YES	YES	YES	no	YES	no	no-YES-no	.	ST10-H28, 5-5(0Q)	.	no	no	.	no	no	no	.	20	20	.	.	.	89	.	89	.	no	.	.	.	.	.	.	.	.	.	.	.	.	.	.	.	.	.	.	.	.	.	.	.		.	.	.	.
13733	50-59	YES	YES	YES	YES	no	no	YES-no-no	ST1193 & ST69-H27(1Q)	.	.	no	no	.	no	YES	yes	YES	100	99.83	53.2	53.3	53.33	.	.	53.33	.	no	.	.	.	.	.	.	.	.	.	.	.	.	.	.	.	.	.	.	.	.	.	.	.		.	.	.	.
13734	60-69	YES	YES	no	no	no	no	no-no-no	.	.	.	no	no	.	no	no	no	.	100	63.2	.	.	.	.	.	.	.	YES	11	YES	no	no	no	no	no	no	no	K. pneumoniae	no	.	.	.	.	.	.	.	.	.	.	.	.		.	.	.	.
13736	60-69	YES	YES	YES	no	YES	no	no-YES-no	.	E. coli clone not determined	.	no	no	.	no	no	no	.	85.7	85.7	.	.	.	91	.	91	.	no	.	.	.	.	.	.	.	.	.	.	.	.	.	.	.	.	.	.	.	.	.	.	.		.	.	.	.
13737	50-59	YES	YES	no	no	no	no	no-no-no	.	.	.	no	no	.	no	no	no	.	100	85.7	.	.	.	.	.	.	.	no	.	.	.	.	.	.	.	.	.	.	.	.	.	.	.	.	.	.	.	.	.	.	.		.	.	.	.
13738	70-79	YES	YES	no	no	no	no	no-no-no	.	.	.	no	no	.	no	no	no	.	50	50	.	.	.	.	.	.	.	no	.	.	.	.	.	.	.	.	.	.	.	.	.	.	.	.	.	.	.	.	.	.	.		.	.	.	.
13747	70-79	YES	YES	YES	YES	YES	YES	YES-YES-YES	CC2797-H1637(0Q)	ST69-H27(0Q) & ST10-H27(0Q)	same ST10-H27(0Q)	YES	YES	BOTH	no	no	yes	no	100	88.89	15.6	17.5	17.5	25	32	32	equally distributed	no	.	.	.	.	.	.	.	.	.	.	.	.	.	.	.	.	.	.	.	.	.	.	.		.	.	.	.
13748	50-59	YES	YES	no	no	no	no	no-no-no	.	.	.	no	no	.	no	no	no	.	100	100	.	.	.	.	.	.	.	no	.	.	.	.	.	.	.	.	.	.	.	.	.	.	.	.	.	.	.	.	.	.	.		.	.	.	.
13749	50-59	YES	YES	no	no	no	no	no-no-no	.	.	.	no	no	.	no	no	no	.	100	96.8	.	.	.	.	.	.	.	no	.	.	.	.	.	.	.	.	.	.	.	.	.	.	.	.	.	.	.	.	.	.	.		.	.	.	.
13752	60-69	YES	YES	YES	YES	no	YES	YES-no-YES	ST131-H41(1Q)	.	same H30	YES	no	SAME	no	no	yes	no	47.37	47.37	0.005	0.005	0.01	.	0.01	0.01	.	no	.	.	.	.	.	.	.	.	.	.	.	.	.	.	.	.	.	.	.	.	.	.	.		.	.	.	.
13754	80+	YES	YES	no	no	no	no	no-no-no	.	.	.	no	no	.	no	no	no	.	9.1	9.1	.	.	.	.	.	.	.	YES	1	YES	YES	no	no	no	no	no	no	E. coli	no	.	.	.	.	.	.	.	.	.	.	.	.		.	.	.	.
13763	80+	YES	YES	no	no	no	no	no-no-no	.	.	.	no	no	.	no	no	no	.	100	74.1	.	.	.	.	.	.	.	no	.	.	.	.	.	.	.	.	.	.	.	.	.	.	.	.	.	.	.	.	.	.	.		.	.	.	.
13769	70-79	YES	YES	no	no	no	no	no-no-no	.	.	.	no	no	.	no	no	no	.	75	60	.	.	.	.	.	.	.	no	.	.	.	.	.	.	.	.	.	.	.	.	.	.	.	.	.	.	.	.	.	.	.		.	.	.	.
13770	70-79	YES	YES	YES	YES	YES	no	YES-YES-no	ST452-H0(0Q)	ST10-H27(1Q)	.	YES	no	DIFF	no	no	yes	no	100	57.58	1.5	2.6	2.63	0.8	.	2.63	diff clones, both minor	no	.	.	.	.	.	.	.	.	.	.	.	.	.	.	.	.	.	.	.	.	.	.	.		.	.	.	.
13772	70-79	YES	YES	YES	YES	YES	no	YES-YES-no	ST2973-H31(2Q) & ST69-H27(2Q)	same ST69	.	YES	no	BOTH	no	no	yes	YES	44.44	44.44	7.4	7.4	16.67	16.67	.	16.67	same clone	no	.	.	.	.	.	.	.	.	.	.	.	.	.	.	.	.	.	.	.	.	.	.	.		.	.	.	.
13775	70-79	YES	YES	no	no	no	no	no-no-no	.	.	.	no	no	.	no	no	no	.	33.3	25	.	.	.	.	.	.	.	no	.	.	.	.	.	.	.	.	.	.	.	.	.	.	.	.	.	.	.	.	.	.	.		.	.	.	.
13782	50-59	YES	YES	no	no	no	no	no-no-no	.	.	.	no	no	.	no	no	no	.	92.9	92.9	.	.	.	.	.	.	.	no	.	.	.	.	.	.	.	.	.	.	.	.	.	.	.	.	.	.	.	.	.	.	.		.	.	.	.
13784	50-59	YES	YES	no	no	no	no	no-no-no	.	.	.	no	no	.	no	no	no	.	16.7	16.7	.	.	.	.	.	.	.	no	.	.	.	.	.	.	.	.	.	.	.	.	.	.	.	.	.	.	.	.	.	.	.		.	.	.	.
13789	60-69	YES	YES	no	no	no	no	no-no-no	.	.	.	no	no	.	no	no	no	.	100	100	.	.	.	.	.	.	.	no	.	.	.	.	.	.	.	.	.	.	.	.	.	.	.	.	.	.	.	.	.	.	.		.	.	.	.
13792	70-79	YES	YES	YES	YES	no	no	YES-no-no	H30	.	.	no	no	.	YES	no	no	no	40	46.88	40.6	40.6	86.67	.	.	86.67	.	YES	9	YES	YES	YES	YES	no	no	no	no	E. coli	YES	H30	yes	same resistance in urine and fecal samples	yes	Fecal ESC_IB9334AA; Urine ESC_IB9345AA	0	6	Fecal SAMN47174714, Urine SAMN47174715	Fecal SAMN46268798, Urine SAMN46268799	31.4 [3.9]	100	39.4	E. coli [39.4], Kb [15.9], Eb [39.8], Cb [0], Other [0.1], E. marmotae [0], Unclassified [4.8]	100	2	2	.
13793	80+	YES	YES	no	no	no	no	no-no-no	.	.	.	no	no	.	no	no	no	.	100	50	.	.	.	.	.	.	.	no	.	.	.	.	.	.	.	.	.	.	.	.	.	.	.	.	.	.	.	.	.	.	.		.	.	.	.
13794	50-59	YES	YES	no	no	no	no	no-no-no	.	.	.	no	no	.	no	no	no	.	100	55.6	.	.	.	.	.	.	.	no	.	.	.	.	.	.	.	.	.	.	.	.	.	.	.	.	.	.	.	.	.	.	.		.	.	.	.
13795	50-59	no	YES	no	no	no	no	no-no-no	.	.	.	no	no	.	no	no	no	.	.	.	.	.	.	.	.	.	.	no	.	.	.	.	.	.	.	.	.	.	.	.	.	.	.	.	.	.	.	.	.	.	.		.	.	.	.
13799	50-59	YES	YES	YES	no	YES	no	no-YES-no	.	ST59-H41, 41-71(0Q)	.	no	no	.	no	no	no	.	83.3	83.3	.	.	.	19	.	19	.	no	.	.	.	.	.	.	.	.	.	.	.	.	.	.	.	.	.	.	.	.	.	.	.		.	.	.	.
13801	70-79	YES	YES	no	no	no	no	no-no-no	.	.	.	no	no	.	no	no	no	.	55.6	55.6	.	.	.	.	.	.	.	no	.	.	.	.	.	.	.	.	.	.	.	.	.	.	.	.	.	.	.	.	.	.	.		.	.	.	.
13805	60-69	YES	YES	no	no	no	no	no-no-no	.	.	.	no	no	.	no	no	no	.	100	100	.	.	.	.	.	.	.	no	.	.	.	.	.	.	.	.	.	.	.	.	.	.	.	.	.	.	.	.	.	.	.		.	.	.	.
13815	70-79	YES	YES	YES	no	YES	no	no-YES-no	.	ST10609-H1345(1Q)	.	no	no	.	no	no	no	.	100	100	.	.	.	88	.	88	.	no	.	.	.	.	.	.	.	.	.	.	.	.	.	.	.	.	.	.	.	.	.	.	.		.	.	.	.
13819	70-79	YES	YES	no	no	no	no	no-no-no	.	.	.	no	no	.	no	no	no	.	50	40	.	.	.	.	.	.	.	no	.	.	.	.	.	.	.	.	.	.	.	.	.	.	.	.	.	.	.	.	.	.	.		.	.	.	.
13826	50-59	YES	YES	YES	no	YES	no	no-YES-no	.	ST73-H10, 7-25(0Q)	.	no	no	.	no	no	no	.	100	50	.	.	.	100	.	100	.	no	.	.	.	.	.	.	.	.	.	.	.	.	.	.	.	.	.	.	.	.	.	.	.		.	.	.	.
13829	50-59	YES	YES	no	no	no	no	no-no-no	.	.	.	no	no	.	no	no	no	.	100	50	.	.	.	.	.	.	.	no	.	.	.	.	.	.	.	.	.	.	.	.	.	.	.	.	.	.	.	.	.	.	.		.	.	.	.
13831	60-69	YES	YES	YES	no	YES	no	no-YES-no	.	ST38-H65, 27-36(0Q)	.	no	no	.	no	no	no	.	100	100	.	.	.	0.6	.	0.6	.	no	.	.	.	.	.	.	.	.	.	.	.	.	.	.	.	.	.	.	.	.	.	.	.		.	.	.	.
13833	70-79	YES	YES	no	no	no	no	no-no-no	.	.	.	no	no	.	no	no	no	.	100	50	.	.	.	.	.	.	.	no	.	.	.	.	.	.	.	.	.	.	.	.	.	.	.	.	.	.	.	.	.	.	.		.	.	.	.
13844	70-79	YES	YES	YES	no	no	YES	no-no-YES	.	.	ST963(CC38)-H26, 26-47(0Q)	no	no	.	no	no	no	.	100	90	.	.	.	.	100	100	.	YES	6	YES	YES	YES	no	no	YES	no	no	E. coli	YES	ST963(CC38)	yes	same resistance in urine and fecal samples	yes	Fecal ESC_LB0825AA; Urine ESC_LB0802AA	1	1	.	Fecal SAMN46268800, Urine SAMN46268801	.	.	.		.	.	.	.
13845	50-59	YES	YES	YES	YES	no	no	YES-no-no	ST1193 & ST69-H27(2Q)	.	.	no	no	.	no	YES	yes	YES	100	41.67	6.7	16	16	.	.	16	.	no	.	.	.	.	.	.	.	.	.	.	.	.	.	.	.	.	.	.	.	.	.	.	.		.	.	.	.
13850	70-79	YES	YES	no	no	no	no	no-no-no	.	.	.	no	no	.	no	no	no	.	100	97.2	.	.	.	.	.	.	.	no	.	.	.	.	.	.	.	.	.	.	.	.	.	.	.	.	.	.	.	.	.	.	.		.	.	.	.
13851	50-59	YES	YES	YES	no	YES	no	no-YES-no	.	ST131-H30, 4-6(0Q)	.	no	no	.	no	no	no	.	100	96.8	.	.	.	2.1	.	2.1	.	no	.	.	.	.	.	.	.	.	.	.	.	.	.	.	.	.	.	.	.	.	.	.	.		.	.	.	.
13852	60-69	YES	YES	YES	no	YES	no	no-YES-no	.	ST10-H419, 51-5(1Q)	.	no	no	.	no	no	no	.	100	50	.	.	.	11	.	11	.	no	.	.	.	.	.	.	.	.	.	.	.	.	.	.	.	.	.	.	.	.	.	.	.		.	.	.	.
13860	80+	YES	YES	no	no	no	no	no-no-no	.	.	.	no	no	.	no	no	no	.	100	50	.	.	.	.	.	.	.	no	.	.	.	.	.	.	.	.	.	.	.	.	.	.	.	.	.	.	.	.	.	.	.		.	.	.	.
13863	60-69	YES	YES	YES	no	YES	no	no-YES-no	.	ST131-H41, 6-4(1Q)	.	no	no	.	no	no	no	.	100	83.3	.	.	.	3.2	.	3.2	.	no	.	.	.	.	.	.	.	.	.	.	.	.	.	.	.	.	.	.	.	.	.	.	.		.	.	.	.
13864	70-79	YES	YES	YES	no	YES	no	no-YES-no	.	ST40(CC58)-H31, 26-32(0Q)	.	no	no	.	no	no	no	.	100	100	.	.	.	0.3	.	0.3	.	no	.	.	.	.	.	.	.	.	.	.	.	.	.	.	.	.	.	.	.	.	.	.	.		.	.	.	.
13870	60-69	YES	YES	YES	no	YES	no	no-YES-no	.	ST69-H27, 27-217(0Q)	.	no	no	.	no	no	no	.	88.9	88.9	.	.	.	52	.	52	.	no	.	.	.	.	.	.	.	.	.	.	.	.	.	.	.	.	.	.	.	.	.	.	.		.	.	.	.
13872	50-59	YES	YES	no	no	no	no	no-no-no	.	.	.	no	no	.	no	no	no	.	33.3	33.3	.	.	.	.	.	.	.	no	.	.	.	.	.	.	.	.	.	.	.	.	.	.	.	.	.	.	.	.	.	.	.		.	.	.	.
13881	70-79	YES	YES	YES	no	YES	no	no-YES-no	.	ST38-H24, 27-36(0Q)	.	no	no	.	no	no	no	.	100	77.8	.	.	.	0.4	.	0.4	.	no	.	.	.	.	.	.	.	.	.	.	.	.	.	.	.	.	.	.	.	.	.	.	.		.	.	.	.
13883	80+	YES	YES	no	no	no	no	no-no-no	.	.	.	no	no	.	no	no	no	.	100	100	.	.	.	.	.	.	.	no	.	.	.	.	.	.	.	.	.	.	.	.	.	.	.	.	.	.	.	.	.	.	.		.	.	.	.
13892	60-69	YES	YES	no	no	no	no	no-no-no	.	.	.	no	no	.	no	no	no	.	25	25	.	.	.	.	.	.	.	no	.	.	.	.	.	.	.	.	.	.	.	.	.	.	.	.	.	.	.	.	.	.	.		.	.	.	.
13895	50-59	YES	YES	no	no	no	no	no-no-no	.	.	.	no	no	.	no	no	no	.	100	50	.	.	.	.	.	.	.	no	.	.	.	.	.	.	.	.	.	.	.	.	.	.	.	.	.	.	.	.	.	.	.		.	.	.	.
13897	60-69	YES	YES	no	no	no	no	no-no-no	.	.	.	no	no	.	no	no	no	.	100	96.8	.	.	.	.	.	.	.	no	.	.	.	.	.	.	.	.	.	.	.	.	.	.	.	.	.	.	.	.	.	.	.		.	.	.	.
13902	60-69	YES	YES	YES	no	no	YES	no-no-YES	.	.	E. coli clone not determined	no	no	.	no	no	no	.	100	81.1	.	.	.	.	nd	.	.	no	.	.	.	.	.	.	.	.	.	.	.	.	.	.	.	.	.	.	.	.	.	.	.		.	.	.	.
13903	60-69	YES	YES	YES	YES	no	no	YES-no-no	ST394-H30(1Q)	.	.	no	no	.	no	no	yes	no	100	57.75	0.4	0.7	0.73	.	.	0.73	.	no	.	.	.	.	.	.	.	.	.	.	.	.	.	.	.	.	.	.	.	.	.	.	.		.	.	.	.
13904	70-79	YES	YES	YES	no	YES	no	no-YES-no	.	ST5748(CC132)-H299, 71-67(0Q)	.	no	no	.	no	no	no	.	100	100	.	.	.	nd	.	.	.	no	.	.	.	.	.	.	.	.	.	.	.	.	.	.	.	.	.	.	.	.	.	.	.		.	.	.	.
13905	50-59	YES	YES	YES	YES	YES	no	YES-YES-no	ST1193	same ST1193	.	YES	no	SAME	no	YES	no	no	100	58.82	58.8	100	100	100	.	100	same clone	no	.	.	.	.	.	.	.	.	.	.	.	.	.	.	.	.	.	.	.	.	.	.	.		.	.	.	.
13906	70-79	YES	YES	no	no	no	no	no-no-no	.	.	.	no	no	.	no	no	no	.	100	12.5	.	.	.	.	.	.	.	YES	11	no	.	.	.	.	.	.	.	not determined	.	.	.	.	.	.	.	.	.	.	.	.	.		.	.	.	.
13908	60-69	YES	YES	no	no	no	no	no-no-no	.	.	.	no	no	.	no	no	no	.	99	90.9	.	.	.	.	.	.	.	no	.	.	.	.	.	.	.	.	.	.	.	.	.	.	.	.	.	.	.	.	.	.	.		.	.	.	.
13923	60-69	no	YES	no	no	no	no	no-no-no	.	.	.	no	no	.	no	no	no	.	.	.	.	.	.	.	.	.	.	no	.	.	.	.	.	.	.	.	.	.	.	.	.	.	.	.	.	.	.	.	.	.	.		.	.	.	.
13930	80+	YES	YES	no	no	no	no	no-no-no	.	.	.	no	no	.	no	no	no	.	100	66.7	.	.	.	.	.	.	.	no	.	.	.	.	.	.	.	.	.	.	.	.	.	.	.	.	.	.	.	.	.	.	.		.	.	.	.
13933	70-79	YES	YES	YES	YES	no	no	YES-no-no	ST1193	.	.	no	no	.	no	YES	no	no	100	97.56	48.8	50	50	.	.	50	.	no	.	.	.	.	.	.	.	.	.	.	.	.	.	.	.	.	.	.	.	.	.	.	.		.	.	.	.
13935	50-59	YES	YES	no	no	no	no	no-no-no	.	.	.	no	no	.	no	no	no	.	100	92.3	.	.	.	.	.	.	.	no	.	.	.	.	.	.	.	.	.	.	.	.	.	.	.	.	.	.	.	.	.	.	.		.	.	.	.
13940	50-59	YES	YES	YES	YES	YES	YES	YES-YES-YES	H30	same H30	same H30	YES	YES	BOTH	YES	no	no	no	7.41	7.41	9.3	9.3	100	100	100	100	same clone	no	.	.	.	.	.	.	.	.	.	.	.	.	.	.	.	.	.	.	.	.	.	.	.		.	.	.	.
13944	60-69	YES	YES	no	no	no	no	no-no-no	.	.	.	no	no	.	no	no	no	.	14.3	14.3	.	.	.	.	.	.	.	no	.	.	.	.	.	.	.	.	.	.	.	.	.	.	.	.	.	.	.	.	.	.	.		.	.	.	.
13946	60-69	YES	YES	YES	YES	no	no	YES-no-no	ST69-H27, 14-13(2Q)	.	.	no	no	.	no	no	yes	no	18.75	18.75	31.3	31.3	100	.	.	100	.	no	.	.	.	.	.	.	.	.	.	.	.	.	.	.	.	.	.	.	.	.	.	.	.		.	.	.	.
13951	60-69	YES	YES	YES	YES	no	no	YES-no-no	H30	.	.	no	no	.	YES	no	no	no	64	64	24	24	37.5	.	.	37.5	.	no	.	.	.	.	.	.	.	.	.	.	.	.	.	.	.	.	.	.	.	.	.	.	.		.	.	.	.
13954	50-59	YES	YES	no	no	no	no	no-no-no	.	.	.	no	no	.	no	no	no	.	100	66.7	.	.	.	.	.	.	.	no	.	.	.	.	.	.	.	.	.	.	.	.	.	.	.	.	.	.	.	.	.	.	.		.	.	.	.
13957	50-59	YES	YES	YES	no	YES	no	no-YES-no	.	ST95-H41, 1-1(0Q)	.	no	no	.	no	no	no	.	100	99.9	.	.	.	nd	.	.	.	no	.	.	.	.	.	.	.	.	.	.	.	.	.	.	.	.	.	.	.	.	.	.	.		.	.	.	.
13958	80+	YES	YES	no	no	no	no	no-no-no	.	.	.	no	no	.	no	no	no	.	100	100	.	.	.	.	.	.	.	YES	2	YES	YES	no	no	no	no	no	no	E. coli	no	.	.	.	.	.	.	.	.	.	.	.	.		.	.	.	.
13961	50-59	no	YES	no	no	no	no	no-no-no	.	.	.	no	no	.	no	no	no	.	.	.	.	.	.	.	.	.	.	no	.	.	.	.	.	.	.	.	.	.	.	.	.	.	.	.	.	.	.	.	.	.	.		.	.	.	.
13967	60-69	YES	YES	no	no	no	no	no-no-no	.	.	.	no	no	.	no	no	no	.	50	50	.	.	.	.	.	.	.	no	.	.	.	.	.	.	.	.	.	.	.	.	.	.	.	.	.	.	.	.	.	.	.		.	.	.	.
13969	70-79	YES	YES	no	no	no	no	no-no-no	.	.	.	no	no	.	no	no	no	.	33.3	28.6	.	.	.	.	.	.	.	no	.	.	.	.	.	.	.	.	.	.	.	.	.	.	.	.	.	.	.	.	.	.	.		.	.	.	.
13975	80+	YES	YES	YES	no	YES	no	no-YES-no	.	ST131-H30, 4-6(0Q)	.	no	no	.	no	no	no	.	66.7	50	.	.	.	73	.	73	.	YES	13	YES	YES	no	no	no	no	no	no	E. coli	YES	.	no	urinary E. coli is sensitive to everything - checked 34 random single colonies from fecal sample, none were correct clonotype	.	.	.	.	.	.	.	.	.		.	.	.	.
13977	60-69	YES	YES	no	no	no	no	no-no-no	.	.	.	no	no	.	no	no	no	.	100	60.9	.	.	.	.	.	.	.	no	.	.	.	.	.	.	.	.	.	.	.	.	.	.	.	.	.	.	.	.	.	.	.		.	.	.	.
13987	50-59	YES	YES	no	no	no	no	no-no-no	.	.	.	no	no	.	no	no	no	.	100	85.7	.	.	.	.	.	.	.	no	.	.	.	.	.	.	.	.	.	.	.	.	.	.	.	.	.	.	.	.	.	.	.		.	.	.	.
13990	70-79	YES	YES	no	no	no	no	no-no-no	.	.	.	no	no	.	no	no	no	.	50	23.1	.	.	.	.	.	.	.	no	.	.	.	.	.	.	.	.	.	.	.	.	.	.	.	.	.	.	.	.	.	.	.		.	.	.	.
13992	70-79	YES	YES	no	no	no	no	no-no-no	.	.	.	no	no	.	no	no	no	.	100	50	.	.	.	.	.	.	.	no	.	.	.	.	.	.	.	.	.	.	.	.	.	.	.	.	.	.	.	.	.	.	.		.	.	.	.
14000	70-79	no	YES	no	no	no	no	no-no-no	.	.	.	no	no	.	no	no	no	.	.	.	.	.	.	.	.	.	.	no	.	.	.	.	.	.	.	.	.	.	.	.	.	.	.	.	.	.	.	.	.	.	.		.	.	.	.
14001	60-69	no	YES	no	no	no	no	no-no-no	.	.	.	no	no	.	no	no	no	.	.	.	.	.	.	.	.	.	.	no	.	.	.	.	.	.	.	.	.	.	.	.	.	.	.	.	.	.	.	.	.	.	.		.	.	.	.
14010	80+	no	YES	no	no	no	no	no-no-no	.	.	.	no	no	.	no	no	no	.	.	.	.	.	.	.	.	.	.	no	.	.	.	.	.	.	.	.	.	.	.	.	.	.	.	.	.	.	.	.	.	.	.		.	.	.	.
14011	70-79	YES	YES	YES	YES	no	no	YES-no-no	H30	.	.	no	no	.	YES	no	no	no	100	98.59	4.2	4.3	55	.	.	55	.	no	.	.	.	.	.	.	.	.	.	.	.	.	.	.	.	.	.	.	.	.	.	.	.		.	.	3	.
14013	50-59	no	no	no	no	no	no	no-no-no	.	.	.	no	no	.	no	no	no	.	.	.	.	.	.	.	.	.	.	no	.	.	.	.	.	.	.	.	.	.	.	.	.	.	.	.	.	.	.	.	.	.	.		.	.	.	.
14017	60-69	YES	YES	no	no	no	no	no-no-no	.	.	.	no	no	.	no	no	no	.	100	51.7	.	.	.	.	.	.	.	no	.	.	.	.	.	.	.	.	.	.	.	.	.	.	.	.	.	.	.	.	.	.	.		.	.	.	.
14018	50-59	YES	YES	no	no	no	no	no-no-no	.	.	.	no	no	.	no	no	no	.	25	16.7	.	.	.	.	.	.	.	no	.	.	.	.	.	.	.	.	.	.	.	.	.	.	.	.	.	.	.	.	.	.	.		.	.	.	.
14030	50-59	YES	YES	no	no	no	no	no-no-no	.	.	.	no	no	.	no	no	no	.	100	50	.	.	.	.	.	.	.	YES	16	YES	YES	no	no	no	no	no	no	E. coli	YES	.	no	urinary E. coli is sensitive to everything - checked 30 random single colonies from fecal sample, none were correct clonotype	.	.	.	.	Fecal SAMN47174662, Urine SAMN47174663	.	0	100	100	E. coli [100], Kb [0], Eb [0], Cb [0], Other [0], E. marmotae [0], Unclassified [0]	100	1	.	.
14035	50-59	YES	YES	YES	YES	YES	no	YES-YES-no	ST10-H27(1Q)	same ST10	.	YES	no	SAME	no	no	yes	no	100	60	0.1	0.1	0.12	0.12	.	0.12	same clone	no	.	.	.	.	.	.	.	.	.	.	.	.	.	.	.	.	.	.	.	.	.	.	.		.	.	.	.
14038	50-59	YES	YES	YES	YES	no	no	YES-no-no	H30	.	.	no	no	.	YES	no	no	no	100	61.54	4.6	7.5	7.5	.	.	7.5	.	no	.	.	.	.	.	.	.	.	.	.	.	.	.	.	.	.	.	.	.	.	.	.	.		.	.	.	.
14039	70-79	YES	YES	no	no	no	no	no-no-no	.	.	.	no	no	.	no	no	no	.	100	66.7	.	.	.	.	.	.	.	no	.	.	.	.	.	.	.	.	.	.	.	.	.	.	.	.	.	.	.	.	.	.	.		.	.	.	.
14043	50-59	no	YES	no	no	no	no	no-no-no	.	.	.	no	no	.	no	no	no	.	.	.	.	.	.	.	.	.	.	YES	6	no	.	.	.	.	.	.	.	not determined	.	.	.	.	.	.	.	.	.	.	.	.	.		.	.	.	.
14044	70-79	YES	YES	no	no	no	no	no-no-no	.	.	.	no	no	.	no	no	no	.	100	100	.	.	.	.	.	.	.	no	.	.	.	.	.	.	.	.	.	.	.	.	.	.	.	.	.	.	.	.	.	.	.		.	.	.	.
14045	80+	YES	YES	no	no	no	no	no-no-no	.	.	.	no	no	.	no	no	no	.	95.2	80	.	.	.	.	.	.	.	no	.	.	.	.	.	.	.	.	.	.	.	.	.	.	.	.	.	.	.	.	.	.	.		.	.	.	.
14046	60-69	no	YES	no	no	no	no	no-no-no	.	.	.	no	no	.	no	no	no	.	.	.	.	.	.	.	.	.	.	no	.	.	.	.	.	.	.	.	.	.	.	.	.	.	.	.	.	.	.	.	.	.	.		.	.	.	.
14050	60-69	no	YES	no	no	no	no	no-no-no	.	.	.	no	no	.	no	no	no	.	.	.	.	.	.	.	.	.	.	YES	15	no	.	.	.	.	.	.	.	not determined	.	.	.	.	.	.	.	.	.	.	.	.	.		.	.	.	.
14053	80+	YES	YES	no	no	no	no	no-no-no	.	.	.	no	no	.	no	no	no	.	100	100	.	.	.	.	.	.	.	YES	7	YES	YES	no	no	no	no	no	no	E. coli	YES	ST357	yes	Urinary E. coli is prevalent E. coli in fecal sample	yes	Fecal ESC_OB7957AA; Urine ESC_MB6496AA	0	4	Fecal SAMN47174716, Urine SAMN47174717	Fecal SAMN46268802, Urine SAMN46268803	100	100	100	E. coli [100], Kb [0], Eb [0], Cb [0], Other [0], E. marmotae [0], Unclassified [0]	100	1	.	.
14061	50-59	YES	YES	no	no	no	no	no-no-no	.	.	.	no	no	.	no	no	no	.	100	80	.	.	.	.	.	.	.	no	.	.	.	.	.	.	.	.	.	.	.	.	.	.	.	.	.	.	.	.	.	.	.		.	.	.	.
14066	70-79	YES	YES	no	no	no	no	no-no-no	.	.	.	no	no	.	no	no	no	.	100	100	.	.	.	.	.	.	.	no	.	.	.	.	.	.	.	.	.	.	.	.	.	.	.	.	.	.	.	.	.	.	.		.	.	.	.
14077	50-59	YES	YES	YES	YES	no	no	YES-no-no	ST224(CC58)-H61(3Q)	.	.	no	no	.	no	no	yes	no	28.57	28.57	3.6	3.6	12.5	.	.	12.5	.	no	.	.	.	.	.	.	.	.	.	.	.	.	.	.	.	.	.	.	.	.	.	.	.		.	.	.	.
14078	70-79	YES	YES	no	no	no	no	no-no-no	.	.	.	no	no	.	no	no	no	.	100	80	.	.	.	.	.	.	.	no	.	.	.	.	.	.	.	.	.	.	.	.	.	.	.	.	.	.	.	.	.	.	.		.	.	.	.
14080	60-69	YES	YES	no	no	no	no	no-no-no	.	.	.	no	no	.	no	no	no	.	100	75	.	.	.	.	.	.	.	no	.	.	.	.	.	.	.	.	.	.	.	.	.	.	.	.	.	.	.	.	.	.	.		.	.	.	.
14087	60-69	YES	YES	no	no	no	no	no-no-no	.	.	.	no	no	.	no	no	no	.	33.3	25	.	.	.	.	.	.	.	no	.	.	.	.	.	.	.	.	.	.	.	.	.	.	.	.	.	.	.	.	.	.	.		.	.	.	.
14091	70-79	YES	YES	no	no	no	no	no-no-no	.	.	.	no	no	.	no	no	no	.	80	66.7	.	.	.	.	.	.	.	no	.	.	.	.	.	.	.	.	.	.	.	.	.	.	.	.	.	.	.	.	.	.	.		.	.	.	.
14095	60-69	no	YES	no	no	no	no	no-no-no	.	.	.	no	no	.	no	no	no	.	.	.	.	.	.	.	.	.	.	no	.	.	.	.	.	.	.	.	.	.	.	.	.	.	.	.	.	.	.	.	.	.	.		.	.	.	.
14106	70-79	YES	YES	no	no	no	no	no-no-no	.	.	.	no	no	.	no	no	no	.	100	100	.	.	.	.	.	.	.	no	.	.	.	.	.	.	.	.	.	.	.	.	.	.	.	.	.	.	.	.	.	.	.		.	.	.	.
14108	60-69	YES	YES	YES	no	YES	no	no-YES-no	.	ST2792-H370, 26-216(0Q)	.	no	no	.	no	no	no	.	100	96.8	.	.	.	nd	.	.	.	no	.	.	.	.	.	.	.	.	.	.	.	.	.	.	.	.	.	.	.	.	.	.	.		.	.	.	.
14109	50-59	YES	YES	YES	YES	no	no	YES-no-no	ST1193	.	.	no	no	.	no	YES	no	no	100	91.11	77.8	85.4	85.37	.	.	85.37	.	no	.	.	.	.	.	.	.	.	.	.	.	.	.	.	.	.	.	.	.	.	.	.	.		.	.	.	.
14115	70-79	YES	YES	no	no	no	no	no-no-no	.	.	.	no	no	.	no	no	no	.	100	96.2	.	.	.	.	.	.	.	YES	14	YES	no	no	no	no	no	no	no	K. pneumoniae	no	.	.	.	.	.	.	.	.	.	.	.	.		.	.	.	.
14122	60-69	YES	YES	no	no	no	no	no-no-no	.	.	.	no	no	.	no	no	no	.	100	66.7	.	.	.	.	.	.	.	no	.	.	.	.	.	.	.	.	.	.	.	.	.	.	.	.	.	.	.	.	.	.	.		.	.	.	.
14124	50-59	YES	YES	no	no	no	no	no-no-no	.	.	.	no	no	.	no	no	no	.	100	93.8	.	.	.	.	.	.	.	no	.	.	.	.	.	.	.	.	.	.	.	.	.	.	.	.	.	.	.	.	.	.	.		.	.	.	.
14128	70-79	YES	YES	no	no	no	no	no-no-no	.	.	.	no	no	.	no	no	no	.	100	60	.	.	.	.	.	.	.	no	.	.	.	.	.	.	.	.	.	.	.	.	.	.	.	.	.	.	.	.	.	.	.		.	.	.	.
14131	60-69	no	YES	no	no	no	no	no-no-no	.	.	.	no	no	.	no	no	no	.	.	.	.	.	.	.	.	.	.	no	.	.	.	.	.	.	.	.	.	.	.	.	.	.	.	.	.	.	.	.	.	.	.		.	.	.	.
14145	50-59	YES	YES	YES	no	YES	no	no-YES-no	.	ST10-H54, 5-1096(0Q)	.	no	no	.	no	no	no	.	100	97	.	.	.	100	.	100	.	YES	3	YES	YES	no	no	no	no	no	no	E. coli	no	.	.	.	.	.	.	.	.	.	.	.	.		.	.	.	.
14146	60-69	YES	YES	no	no	no	no	no-no-no	.	.	.	no	no	.	no	no	no	.	75	60	.	.	.	.	.	.	.	no	.	.	.	.	.	.	.	.	.	.	.	.	.	.	.	.	.	.	.	.	.	.	.		.	.	.	.
14156	70-79	YES	YES	no	no	no	no	no-no-no	.	.	.	no	no	.	no	no	no	.	16.7	16.7	.	.	.	.	.	.	.	no	.	.	.	.	.	.	.	.	.	.	.	.	.	.	.	.	.	.	.	.	.	.	.		.	.	.	.
14160	70-79	YES	YES	no	no	no	no	no-no-no	.	.	.	no	no	.	no	no	no	.	100	100	.	.	.	.	.	.	.	YES	15	no	.	.	.	.	.	.	.	not determined	.	.	.	.	.	.	.	.	.	.	.	.	.		.	.	.	.
14162	50-59	YES	YES	no	no	no	no	no-no-no	.	.	.	no	no	.	no	no	no	.	89.3	83.3	.	.	.	.	.	.	.	no	.	.	.	.	.	.	.	.	.	.	.	.	.	.	.	.	.	.	.	.	.	.	.		.	.	.	.
14168	70-79	YES	YES	no	no	no	no	no-no-no	.	.	.	no	no	.	no	no	no	.	100	90.9	.	.	.	.	.	.	.	no	.	.	.	.	.	.	.	.	.	.	.	.	.	.	.	.	.	.	.	.	.	.	.		.	.	.	.
14171	60-69	YES	YES	no	no	no	no	no-no-no	.	.	.	no	no	.	no	no	no	.	40	80	.	.	.	.	.	.	.	YES	18	YES	YES	no	no	no	no	no	no	E. coli	YES	ST10-H27, 5-5(0Q)	yes	Urinary E. coli is prevalent E. coli in fecal sample	yes	Fecal ESC_MB6492AA; Urine ESC_MB6479AA	0	2	Fecal SAMN47174718, Urine SAMN47174719	Fecal SAMN46268804, Urine SAMN46268805	85.3	100	40	E. coli [40], Kb [0], Eb [60], Cb [0], Other [0], E. marmotae [0], Unclassified [0]	100	2	.	.
14174	70-79	YES	YES	no	no	no	no	no-no-no	.	.	.	no	no	.	no	no	no	.	60	60	.	.	.	.	.	.	.	no	.	.	.	.	.	.	.	.	.	.	.	.	.	.	.	.	.	.	.	.	.	.	.		.	.	.	.
14178	70-79	YES	YES	YES	YES	YES	YES	YES-YES-YES	H30	same H30	same H30	YES	YES	SAME	YES	no	no	no	100	62.5	57.5	92	92	92	92	92	same clone	no	.	.	.	.	.	.	.	.	.	.	.	.	.	.	.	.	.	.	.	.	.	.	.		.	.	1	.
14180	50-59	no	YES	no	no	no	no	no-no-no	.	.	.	no	no	.	no	no	no	.	.	.	.	.	.	.	.	.	.	no	.	.	.	.	.	.	.	.	.	.	.	.	.	.	.	.	.	.	.	.	.	.	.		.	.	.	.
14183	50-59	YES	YES	YES	no	YES	no	no-YES-no	.	ST1061-H49, 17-47(0Q)	.	no	no	.	no	no	no	.	100	87.5	.	.	.	nd	.	.	.	no	.	.	.	.	.	.	.	.	.	.	.	.	.	.	.	.	.	.	.	.	.	.	.		.	.	.	.
14184	70-79	YES	YES	no	no	no	no	no-no-no	.	.	.	no	no	.	no	no	no	.	.	.	.	.	.	.	.	.	.	no	.	.	.	.	.	.	.	.	.	.	.	.	.	.	.	.	.	.	.	.	.	.	.		.	.	.	.
14185	70-79	YES	YES	YES	YES	no	no	YES-no-no	H30	.	.	no	no	.	YES	no	no	no	100	98.77	66.7	67.5	67.5	.	.	67.5	.	no	.	.	.	.	.	.	.	.	.	.	.	.	.	.	.	.	.	.	.	.	.	.	.		.	.	3	.
14186	50-59	no	YES	no	no	no	no	no-no-no	.	.	.	no	no	.	no	no	no	.	.	.	.	.	.	.	.	.	.	no	.	.	.	.	.	.	.	.	.	.	.	.	.	.	.	.	.	.	.	.	.	.	.		.	.	.	.
14188	70-79	YES	YES	no	no	no	no	no-no-no	.	.	.	no	no	.	no	no	no	.	75	75	.	.	.	.	.	.	.	no	.	.	.	.	.	.	.	.	.	.	.	.	.	.	.	.	.	.	.	.	.	.	.		.	.	.	.
14195	60-69	YES	YES	no	no	no	no	no-no-no	.	.	.	no	no	.	no	no	no	.	50	50	.	.	.	.	.	.	.	no	.	.	.	.	.	.	.	.	.	.	.	.	.	.	.	.	.	.	.	.	.	.	.		.	.	.	.
14198	60-69	YES	YES	no	no	no	no	no-no-no	.	.	.	no	no	.	no	no	no	.	50	50	.	.	.	.	.	.	.	no	.	.	.	.	.	.	.	.	.	.	.	.	.	.	.	.	.	.	.	.	.	.	.		.	.	.	.
14209	70-79	YES	YES	YES	no	no	YES	no-no-YES	.	.	E. coli clone not determined	no	no	.	no	no	no	.	100	100	.	.	.	.	nd	.	.	no	.	.	.	.	.	.	.	.	.	.	.	.	.	.	.	.	.	.	.	.	.	.	.		.	.	.	.
14214	70-79	YES	YES	no	no	no	no	no-no-no	.	.	.	no	no	.	no	no	no	.	60	50	.	.	.	.	.	.	.	no	.	.	.	.	.	.	.	.	.	.	.	.	.	.	.	.	.	.	.	.	.	.	.		.	.	.	.
14216	50-59	YES	YES	no	no	no	no	no-no-no	.	.	.	no	no	.	no	no	no	.	100	85.7	.	.	.	.	.	.	.	no	.	.	.	.	.	.	.	.	.	.	.	.	.	.	.	.	.	.	.	.	.	.	.		.	.	.	.
14217	60-69	YES	YES	YES	YES	YES	no	YES-YES-no	CH12-342(0Q)	same CH12	.	YES	no	SAME	no	no	yes	no	100	28.57	1	3.3	3.33	3.33	.	3.33	same clone	no	.	.	.	.	.	.	.	.	.	.	.	.	.	.	.	.	.	.	.	.	.	.	.		.	.	.	.
14218	50-59	no	YES	no	no	no	no	no-no-no	.	.	.	no	no	.	no	no	no	.	.	.	.	.	.	.	.	.	.	no	.	.	.	.	.	.	.	.	.	.	.	.	.	.	.	.	.	.	.	.	.	.	.		.	.	.	.
14222	70-79	YES	YES	YES	YES	YES	no	YES-YES-no	ST73-H10(1Q)	same ST73	.	YES	no	SAME	no	no	yes	no	100	99.9	0.5	0.5	0.5	0.5	.	0.5	same clone	no	.	.	.	.	.	.	.	.	.	.	.	.	.	.	.	.	.	.	.	.	.	.	.		.	.	.	.
14223	50-59	YES	YES	YES	no	YES	no	no-YES-no	.	ST349-H54, 26-128(0Q)	.	no	no	.	no	no	no	.	100	75	.	.	.	100	.	100	.	no	.	.	.	.	.	.	.	.	.	.	.	.	.	.	.	.	.	.	.	.	.	.	.		.	.	.	.
14227	50-59	YES	YES	no	no	no	no	no-no-no	.	.	.	no	no	.	no	no	no	.	100	95.2	.	.	.	.	.	.	.	no	.	.	.	.	.	.	.	.	.	.	.	.	.	.	.	.	.	.	.	.	.	.	.		.	.	.	.
14229	60-69	YES	YES	no	no	no	no	no-no-no	.	.	.	no	no	.	no	no	no	.	100	85.7	.	.	.	.	.	.	.	no	.	.	.	.	.	.	.	.	.	.	.	.	.	.	.	.	.	.	.	.	.	.	.		.	.	.	.
14233	80+	YES	YES	no	no	no	no	no-no-no	.	.	.	no	no	.	no	no	no	.	50	33.3	.	.	.	.	.	.	.	no	.	.	.	.	.	.	.	.	.	.	.	.	.	.	.	.	.	.	.	.	.	.	.		.	.	.	.
14235	80+	YES	YES	no	no	no	no	no-no-no	.	.	.	no	no	.	no	no	no	.	100	80	.	.	.	.	.	.	.	no	.	.	.	.	.	.	.	.	.	.	.	.	.	.	.	.	.	.	.	.	.	.	.		.	.	.	.
14239	50-59	YES	YES	YES	YES	YES	no	YES-YES-no	ST1193	same ST1193	.	YES	no	SAME	no	YES	no	no	42.86	42.86	34.3	34.3	80	80	.	80	same clone	YES	14	no	.	.	.	.	.	.	.	not determined	.	.	.	.	.	.	.	.	.	.	.	.	.		.	.	.	.
14240	80+	YES	YES	no	no	no	no	no-no-no	.	.	.	no	no	.	no	no	no	.	100	100	.	.	.	.	.	.	.	no	.	.	.	.	.	.	.	.	.	.	.	.	.	.	.	.	.	.	.	.	.	.	.		.	.	.	.
14244	50-59	YES	YES	no	no	no	no	no-no-no	.	.	.	no	no	.	no	no	no	.	100	60	.	.	.	.	.	.	.	no	.	.	.	.	.	.	.	.	.	.	.	.	.	.	.	.	.	.	.	.	.	.	.		.	.	.	.
14245	50-59	YES	YES	no	no	no	no	no-no-no	.	.	.	no	no	.	no	no	no	.	50	40	.	.	.	.	.	.	.	no	.	.	.	.	.	.	.	.	.	.	.	.	.	.	.	.	.	.	.	.	.	.	.		.	.	.	.
14249	50-59	YES	YES	no	no	no	no	no-no-no	.	.	.	no	no	.	no	no	no	.	100	95.2	.	.	.	.	.	.	.	no	.	.	.	.	.	.	.	.	.	.	.	.	.	.	.	.	.	.	.	.	.	.	.		.	.	.	.
14251	70-79	YES	YES	YES	YES	no	no	YES-no-no	H30	.	.	no	no	.	YES	no	no	no	100	95.74	63.8	66.7	66.67	.	.	66.67	.	no	.	.	.	.	.	.	.	.	.	.	.	.	.	.	.	.	.	.	.	.	.	.	.		.	.	1	.
14253	60-69	YES	YES	no	no	no	no	no-no-no	.	.	.	no	no	.	no	no	no	.	100	30	.	.	.	.	.	.	.	no	.	.	.	.	.	.	.	.	.	.	.	.	.	.	.	.	.	.	.	.	.	.	.		.	.	.	.
14254	60-69	YES	YES	YES	YES	YES	no	YES-YES-no	ST1193	same ST1193	.	YES	no	SAME	no	YES	no	no	100	97.44	76.9	78.9	78.95	78.95	.	78.95	same clone	no	.	.	.	.	.	.	.	.	.	.	.	.	.	.	.	.	.	.	.	.	.	.	.		.	.	.	.
14256	70-79	YES	YES	no	no	no	no	no-no-no	.	.	.	no	no	.	no	no	no	.	100	80	.	.	.	.	.	.	.	no	.	.	.	.	.	.	.	.	.	.	.	.	.	.	.	.	.	.	.	.	.	.	.		.	.	.	.
14263	80+	YES	YES	no	no	no	no	no-no-no	.	.	.	no	no	.	no	no	no	.	57.1	57.1	.	.	.	.	.	.	.	no	.	.	.	.	.	.	.	.	.	.	.	.	.	.	.	.	.	.	.	.	.	.	.		.	.	.	.
14264	50-59	YES	YES	YES	no	YES	no	no-YES-no	.	ST95-H41(1Q)	.	no	no	.	no	no	no	.	100	75	.	.	.	100	.	100	.	no	.	.	.	.	.	.	.	.	.	.	.	.	.	.	.	.	.	.	.	.	.	.	.		.	.	.	.
14267	60-69	no	no	no	no	no	no	no-no-no	.	.	.	no	no	.	no	no	no	.	.	.	.	.	.	.	.	.	.	no	.	.	.	.	.	.	.	.	.	.	.	.	.	.	.	.	.	.	.	.	.	.	.		.	.	.	.
14271	80+	YES	YES	no	no	no	no	no-no-no	.	.	.	no	no	.	no	no	no	.	100	75	.	.	.	.	.	.	.	no	.	.	.	.	.	.	.	.	.	.	.	.	.	.	.	.	.	.	.	.	.	.	.		.	.	.	.
14272	50-59	YES	YES	YES	YES	no	no	YES-no-no	ST38-H5(1Q)	.	.	no	no	.	no	no	yes	no	42.86	42.86	0.4	0.4	0.83	.	.	0.83	.	no	.	.	.	.	.	.	.	.	.	.	.	.	.	.	.	.	.	.	.	.	.	.	.		.	.	.	.
14273	50-59	YES	YES	no	no	no	no	no-no-no	.	.	.	no	no	.	no	no	no	.	100	50	.	.	.	.	.	.	.	no	.	.	.	.	.	.	.	.	.	.	.	.	.	.	.	.	.	.	.	.	.	.	.		.	.	.	.
14276	60-69	YES	YES	YES	YES	no	no	YES-no-no	H30	.	.	no	no	.	YES	no	no	no	100	99.97	66.6	66.7	66.67	.	.	66.67	.	no	.	.	.	.	.	.	.	.	.	.	.	.	.	.	.	.	.	.	.	.	.	.	.		.	.	.	.
14278	70-79	YES	YES	YES	YES	no	no	YES-no-no	ST69-H27(3Q)	.	.	no	no	.	no	no	yes	no	9.09	9.09	9.1	9.1	100	.	.	100	.	no	.	.	.	.	.	.	.	.	.	.	.	.	.	.	.	.	.	.	.	.	.	.	.		.	.	.	.
14279	70-79	YES	YES	no	no	no	no	no-no-no	.	.	.	no	no	.	no	no	no	.	.	.	.	.	.	.	.	.	.	no	.	.	.	.	.	.	.	.	.	.	.	.	.	.	.	.	.	.	.	.	.	.	.		.	.	.	growth level record absent
14281	70-79	YES	YES	no	no	no	no	no-no-no	.	.	.	no	no	.	no	no	no	.	4.8	3.8	.	.	.	.	.	.	.	no	.	.	.	.	.	.	.	.	.	.	.	.	.	.	.	.	.	.	.	.	.	.	.		.	.	.	.
14293	60-69	YES	YES	no	no	no	no	no-no-no	.	.	.	no	no	.	no	no	no	.	100	93.8	.	.	.	.	.	.	.	no	.	.	.	.	.	.	.	.	.	.	.	.	.	.	.	.	.	.	.	.	.	.	.		.	.	.	.
14294	70-79	YES	YES	YES	no	YES	no	no-YES-no	.	ST165(CC10)-H566, 26-5(0Q)	.	no	no	.	no	no	no	.	58.8	50	.	.	.	nd	.	.	.	no	.	.	.	.	.	.	.	.	.	.	.	.	.	.	.	.	.	.	.	.	.	.	.		.	.	.	.
14296	50-59	YES	YES	no	no	no	no	no-no-no	.	.	.	no	no	.	no	no	no	.	97.6	97.6	.	.	.	.	.	.	.	no	.	.	.	.	.	.	.	.	.	.	.	.	.	.	.	.	.	.	.	.	.	.	.		.	.	.	.
14299	80+	no	YES	no	no	no	no	no-no-no	.	.	.	no	no	.	no	no	no	.	.	.	.	.	.	.	.	.	.	no	.	.	.	.	.	.	.	.	.	.	.	.	.	.	.	.	.	.	.	.	.	.	.		.	.	.	.
14300	50-59	YES	YES	no	no	no	no	no-no-no	.	.	.	no	no	.	no	no	no	.	100	90.9	.	.	.	.	.	.	.	no	.	.	.	.	.	.	.	.	.	.	.	.	.	.	.	.	.	.	.	.	.	.	.		.	.	.	.
14302	70-79	YES	YES	no	no	no	no	no-no-no	.	.	.	no	no	.	no	no	no	.	51.3	51.3	.	.	.	.	.	.	.	no	.	.	.	.	.	.	.	.	.	.	.	.	.	.	.	.	.	.	.	.	.	.	.		.	.	.	.
14306	70-79	YES	YES	no	no	no	no	no-no-no	.	.	.	no	no	.	no	no	no	.	100	100	.	.	.	.	.	.	.	no	.	.	.	.	.	.	.	.	.	.	.	.	.	.	.	.	.	.	.	.	.	.	.		.	.	.	.
14310	60-69	YES	YES	no	no	no	no	no-no-no	.	.	.	no	no	.	no	no	no	.	100	50	.	.	.	.	.	.	.	no	.	.	.	.	.	.	.	.	.	.	.	.	.	.	.	.	.	.	.	.	.	.	.		.	.	.	.
14315	80+	YES	YES	YES	YES	no	no	YES-no-no	H30	.	.	no	no	.	YES	no	no	no	58.82	58.82	58.8	58.8	100	.	.	100	.	YES	1	YES	YES	YES	YES	no	no	no	no	E. coli	no	.	.	.	.	.	.	.	.	.	.	.	.		.	.	1	.
14317	60-69	YES	YES	no	no	no	no	no-no-no	.	.	.	no	no	.	no	no	no	.	76.9	50	.	.	.	.	.	.	.	no	.	.	.	.	.	.	.	.	.	.	.	.	.	.	.	.	.	.	.	.	.	.	.		.	.	.	.
14322	60-69	YES	YES	no	no	no	no	no-no-no	.	.	.	no	no	.	no	no	no	.	100	80	.	.	.	.	.	.	.	no	.	.	.	.	.	.	.	.	.	.	.	.	.	.	.	.	.	.	.	.	.	.	.		.	.	.	.
14324	60-69	no	YES	no	no	no	no	no-no-no	.	.	.	no	no	.	no	no	no	.	.	.	.	.	.	.	.	.	.	no	.	.	.	.	.	.	.	.	.	.	.	.	.	.	.	.	.	.	.	.	.	.	.		.	.	.	.
14326	60-69	YES	YES	no	no	no	no	no-no-no	.	.	.	no	no	.	no	no	no	.	100	98	.	.	.	.	.	.	.	no	.	.	.	.	.	.	.	.	.	.	.	.	.	.	.	.	.	.	.	.	.	.	.		.	.	.	.
14332	60-69	YES	YES	YES	YES	YES	YES	YES-YES-YES	ST636-H0(1Q)	same ST636	same ST636	YES	YES	SAME	no	no	yes	no	100	93.94	0.9	1	0.97	0.97	0.97	0.97	same clone	no	.	.	.	.	.	.	.	.	.	.	.	.	.	.	.	.	.	.	.	.	.	.	.		.	.	.	.
14336	50-59	YES	YES	YES	no	YES	no	no-YES-no	.	ST547-H9, 1-4(0Q)	.	no	no	.	no	no	no	.	100	99.7	.	.	.	nd	.	.	.	no	.	.	.	.	.	.	.	.	.	.	.	.	.	.	.	.	.	.	.	.	.	.	.		.	.	.	.
14338	60-69	YES	YES	no	no	no	no	no-no-no	.	.	.	no	no	.	no	no	no	.	100	96.2	.	.	.	.	.	.	.	no	.	.	.	.	.	.	.	.	.	.	.	.	.	.	.	.	.	.	.	.	.	.	.		.	.	.	.
14339	60-69	YES	YES	YES	YES	no	YES	YES-no-YES	H30	.	ST2006(CC58)-H61, 23-21(3Q)	YES	no	DIFF	YES	no	no	no	86.67	81.25	14.4	15.3	17.69	.	1.1	17.69	.	no	.	.	.	.	.	.	.	.	.	.	.	.	.	.	.	.	.	.	.	.	.	.	.		.	.	.	.
14344	60-69	YES	YES	no	no	no	no	no-no-no	.	.	.	no	no	.	no	no	no	.	100	50	.	.	.	.	.	.	.	no	.	.	.	.	.	.	.	.	.	.	.	.	.	.	.	.	.	.	.	.	.	.	.		.	.	.	.
14345	60-69	YES	YES	YES	no	YES	no	no-YES-no	.	ST38-H30, 27-36(0Q)	.	no	no	.	no	no	no	.	100	90.9	.	.	.	nd	.	.	.	no	.	.	.	.	.	.	.	.	.	.	.	.	.	.	.	.	.	.	.	.	.	.	.		.	.	.	.
14347	60-69	YES	YES	YES	YES	no	no	YES-no-no	ST10-H27(1Q)	.	.	no	no	.	no	no	yes	no	97.5	92.86	92.9	97.5	100	.	.	100	.	no	.	.	.	.	.	.	.	.	.	.	.	.	.	.	.	.	.	.	.	.	.	.	.		.	.	.	.
14348	80+	YES	YES	YES	YES	no	no	YES-no-no	ST4267(CC58)-H54(0Q) & ST206(CC77)-H0(0Q) & ST80-H1(0Q)	.	.	no	no	.	no	no	yes	YES	100	60	60	100	100	.	.	100	.	no	.	.	.	.	.	.	.	.	.	.	.	.	.	.	.	.	.	.	.	.	.	.	.		.	.	.	.
14353	50-59	YES	YES	no	no	no	no	no-no-no	.	.	.	no	no	.	no	no	no	.	50	50	.	.	.	.	.	.	.	no	.	.	.	.	.	.	.	.	.	.	.	.	.	.	.	.	.	.	.	.	.	.	.		.	.	.	.
14356	70-79	YES	YES	YES	YES	YES	no	YES-YES-no	ST95-H41(1Q)	same ST95	.	YES	no	SAME	no	no	yes	no	100	98.8	1	1	0.98	0.98	.	0.98	same clone	no	.	.	.	.	.	.	.	.	.	.	.	.	.	.	.	.	.	.	.	.	.	.	.		.	.	.	.
14357	50-59	YES	YES	YES	YES	no	no	YES-no-no	ST38-H5(1Q)	.	.	no	no	.	no	no	yes	no	100	99.45	21	21.1	21.11	.	.	21.11	.	no	.	.	.	.	.	.	.	.	.	.	.	.	.	.	.	.	.	.	.	.	.	.	.		.	.	.	.
14362	70-79	YES	YES	no	no	no	no	no-no-no	.	.	.	no	no	.	no	no	no	.	100	100	.	.	.	.	.	.	.	no	.	.	.	.	.	.	.	.	.	.	.	.	.	.	.	.	.	.	.	.	.	.	.		.	.	.	.
14366	60-69	YES	YES	YES	YES	YES	YES	YES-YES-YES	ST2006(CC58)-H61(3Q)	same ST2006	same ST2006 & ST224(CC58)-H61(3Q)	YES	YES	BOTH	no	no	yes	no	100	90.91	9.1	10	10	10	10	10	same clone	no	.	.	.	.	.	.	.	.	.	.	.	.	.	.	.	.	.	.	.	.	.	.	.		.	.	.	.
14369	70-79	YES	YES	no	no	no	no	no-no-no	.	.	.	no	no	.	no	no	no	.	100	33.3	.	.	.	.	.	.	.	no	.	.	.	.	.	.	.	.	.	.	.	.	.	.	.	.	.	.	.	.	.	.	.		.	.	.	.
14370	60-69	no	YES	no	no	no	no	no-no-no	.	.	.	no	no	.	no	no	no	.	.	.	.	.	.	.	.	.	.	no	.	.	.	.	.	.	.	.	.	.	.	.	.	.	.	.	.	.	.	.	.	.	.		.	.	.	.
14375	60-69	no	YES	no	no	no	no	no-no-no	.	.	.	no	no	.	no	no	no	.	.	.	.	.	.	.	.	.	.	no	.	.	.	.	.	.	.	.	.	.	.	.	.	.	.	.	.	.	.	.	.	.	.		.	.	.	.
14377	50-59	YES	YES	no	no	no	no	no-no-no	.	.	.	no	no	.	no	no	no	.	100	100	.	.	.	.	.	.	.	no	.	.	.	.	.	.	.	.	.	.	.	.	.	.	.	.	.	.	.	.	.	.	.		.	.	.	.
14379	70-79	YES	YES	YES	no	YES	no	no-YES-no	.	ST602(CC58)-H86, 26-33(0Q)	.	no	no	.	no	no	no	.	100	99.5	.	.	.	100	.	100	.	no	.	.	.	.	.	.	.	.	.	.	.	.	.	.	.	.	.	.	.	.	.	.	.		.	.	.	.
14384	60-69	no	YES	no	no	no	no	no-no-no	.	.	.	no	no	.	no	no	no	.	.	.	.	.	.	.	.	.	.	no	.	.	.	.	.	.	.	.	.	.	.	.	.	.	.	.	.	.	.	.	.	.	.		.	.	.	.
14390	70-79	YES	YES	no	no	no	no	no-no-no	.	.	.	no	no	.	no	no	no	.	100	33.3	.	.	.	.	.	.	.	no	.	.	.	.	.	.	.	.	.	.	.	.	.	.	.	.	.	.	.	.	.	.	.		.	.	.	.
14391	60-69	no	YES	no	no	no	no	no-no-no	.	.	.	no	no	.	no	no	no	.	.	.	.	.	.	.	.	.	.	no	.	.	.	.	.	.	.	.	.	.	.	.	.	.	.	.	.	.	.	.	.	.	.		.	.	.	.
14392	50-59	YES	YES	no	no	no	no	no-no-no	.	.	.	no	no	.	no	no	no	.	100	83.3	.	.	.	.	.	.	.	no	.	.	.	.	.	.	.	.	.	.	.	.	.	.	.	.	.	.	.	.	.	.	.		.	.	.	.
14399	50-59	YES	YES	no	no	no	no	no-no-no	.	.	.	no	no	.	no	no	no	.	90.9	71.4	.	.	.	.	.	.	.	no	.	.	.	.	.	.	.	.	.	.	.	.	.	.	.	.	.	.	.	.	.	.	.		.	.	.	.
14400	70-79	YES	YES	no	no	no	no	no-no-no	.	.	.	no	no	.	no	no	no	.	100	99.5	.	.	.	.	.	.	.	no	.	.	.	.	.	.	.	.	.	.	.	.	.	.	.	.	.	.	.	.	.	.	.		.	.	.	.
14406	80+	YES	YES	YES	no	YES	no	no-YES-no	.	ST349-H54, 26-128(0Q)	.	no	no	.	no	no	no	.	75	60	.	.	.	99	.	99	.	YES	4	YES	YES	no	no	no	no	no	no	E. coli	no	.	.	.	.	.	.	.	.	.	.	.	.		.	.	.	.
14411	60-69	no	YES	no	no	no	no	no-no-no	.	.	.	no	no	.	no	no	no	.	.	.	.	.	.	.	.	.	.	no	.	.	.	.	.	.	.	.	.	.	.	.	.	.	.	.	.	.	.	.	.	.	.		.	.	.	.
14415	70-79	no	YES	no	no	no	no	no-no-no	.	.	.	no	no	.	no	no	no	.	.	.	.	.	.	.	.	.	.	no	.	.	.	.	.	.	.	.	.	.	.	.	.	.	.	.	.	.	.	.	.	.	.		.	.	.	.
14416	60-69	YES	YES	no	no	no	no	no-no-no	.	.	.	no	no	.	no	no	no	.	33.3	33.3	.	.	.	.	.	.	.	no	.	.	.	.	.	.	.	.	.	.	.	.	.	.	.	.	.	.	.	.	.	.	.		.	.	.	.
14421	70-79	YES	YES	no	no	no	no	no-no-no	.	.	.	no	no	.	no	no	no	.	100	100	.	.	.	.	.	.	.	YES	17	YES	YES	no	no	no	no	no	no	E. coli	YES	.	no	urinary E. coli is sensitive to everything - checked 30 random single colonies from fecal sample, none were correct clonotype	.	.	.	.	.	.	.	.	.		.	.	.	.
14422	70-79	YES	YES	no	no	no	no	no-no-no	.	.	.	no	no	.	no	no	no	.	20	20	.	.	.	.	.	.	.	no	.	.	.	.	.	.	.	.	.	.	.	.	.	.	.	.	.	.	.	.	.	.	.		.	.	.	.
14423	60-69	YES	YES	YES	no	YES	no	no-YES-no	.	ST131-H41, 4-4(0Q)	.	no	no	.	no	no	no	.	100	90.9	.	.	.	2	.	2	.	no	.	.	.	.	.	.	.	.	.	.	.	.	.	.	.	.	.	.	.	.	.	.	.		.	.	.	.
14425	60-69	YES	YES	YES	YES	no	no	YES-no-no	ST69-H27(2Q)	.	.	no	no	.	no	no	yes	no	28.57	28.57	0.1	0.1	0.5	.	.	0.5	.	no	.	.	.	.	.	.	.	.	.	.	.	.	.	.	.	.	.	.	.	.	.	.	.		.	.	.	.
14427	60-69	YES	YES	YES	YES	YES	YES	YES-YES-YES	H30 & ST69-H27(2Q) & ST10-H28(1Q)	same H30 & same ST69 & same ST10-H28	same H30 & same ST69	YES	YES	BOTH	YES	no	yes	YES	41.67	41.67	1.7	1.7	99	99	99	99	H30&ST69 predominant, ST10 minor	no	.	.	.	.	.	.	.	.	.	.	.	.	.	.	.	.	.	.	.	.	.	.	.		.	.	.	.
14428	50-59	no	YES	no	no	no	no	no-no-no	.	.	.	no	no	.	no	no	no	.	.	.	.	.	.	.	.	.	.	no	.	.	.	.	.	.	.	.	.	.	.	.	.	.	.	.	.	.	.	.	.	.	.		.	.	.	.
14430	70-79	YES	YES	YES	no	no	YES	no-no-YES	.	.	ST101-H27, 50-33(0Q)	no	no	.	no	no	no	.	77.3	77.3	.	.	.	.	88	88	.	no	.	.	.	.	.	.	.	.	.	.	.	.	.	.	.	.	.	.	.	.	.	.	.		.	.	.	.
14431	70-79	YES	YES	no	no	no	no	no-no-no	.	.	.	no	no	.	no	no	no	.	100	83.3	.	.	.	.	.	.	.	no	.	.	.	.	.	.	.	.	.	.	.	.	.	.	.	.	.	.	.	.	.	.	.		.	.	.	.
14433	60-69	YES	YES	YES	YES	no	no	YES-no-no	ST1193	.	.	no	no	.	no	YES	no	no	100	56.6	49.1	86.7	86.67	.	.	86.67	.	no	.	.	.	.	.	.	.	.	.	.	.	.	.	.	.	.	.	.	.	.	.	.	.		.	.	.	.
14436	60-69	YES	YES	no	no	no	no	no-no-no	.	.	.	no	no	.	no	no	no	.	25	25	.	.	.	.	.	.	.	no	.	.	.	.	.	.	.	.	.	.	.	.	.	.	.	.	.	.	.	.	.	.	.		.	.	.	.
14438	70-79	YES	YES	YES	no	no	YES	no-no-YES	.	.	E. coli clone not determined	no	no	.	no	no	no	.	100	20.7	.	.	.	.	nd	.	.	no	.	.	.	.	.	.	.	.	.	.	.	.	.	.	.	.	.	.	.	.	.	.	.		.	.	.	.
14440	60-69	YES	YES	YES	YES	no	no	YES-no-no	ST155(CC58)-H0(0Q)	.	.	no	no	.	no	no	yes	no	33.33	33.33	11.1	11.1	33.33	.	.	33.33	.	YES	4	YES	YES	YES	YES	no	no	no	no	E. coli	no	.	.	.	.	.	.	.	.	.	.	.	.		.	.	.	.
14443	70-79	YES	YES	no	no	no	no	no-no-no	.	.	.	no	no	.	no	no	no	.	100	100	.	.	.	.	.	.	.	no	.	.	.	.	.	.	.	.	.	.	.	.	.	.	.	.	.	.	.	.	.	.	.		.	.	.	.
14446	70-79	YES	YES	no	no	no	no	no-no-no	.	.	.	no	no	.	no	no	no	.	100	71.4	.	.	.	.	.	.	.	no	.	.	.	.	.	.	.	.	.	.	.	.	.	.	.	.	.	.	.	.	.	.	.		.	.	.	.
14447	60-69	YES	YES	YES	YES	no	no	YES-no-no	ST10-H54(0Q)	.	.	no	no	.	no	no	yes	no	100	59.09	0.2	0.3	0.26	.	.	0.26	.	no	.	.	.	.	.	.	.	.	.	.	.	.	.	.	.	.	.	.	.	.	.	.	.		.	.	.	.
14449	70-79	YES	YES	YES	YES	no	no	YES-no-no	ST69-H27(2Q)	.	.	no	no	.	no	no	yes	no	100	95.24	4.8	5	5	.	.	5	.	no	.	.	.	.	.	.	.	.	.	.	.	.	.	.	.	.	.	.	.	.	.	.	.		.	.	.	.
14461	50-59	YES	YES	no	no	no	no	no-no-no	.	.	.	no	no	.	no	no	no	.	100	33.3	.	.	.	.	.	.	.	no	.	.	.	.	.	.	.	.	.	.	.	.	.	.	.	.	.	.	.	.	.	.	.		.	.	.	.
14466	60-69	YES	YES	YES	no	YES	no	no-YES-no	.	ST10276-H56, 28-67(0Q)	.	no	no	.	no	no	no	.	100	100	.	.	.	5	.	5	.	no	.	.	.	.	.	.	.	.	.	.	.	.	.	.	.	.	.	.	.	.	.	.	.		.	.	.	.
14468	80+	YES	YES	no	no	no	no	no-no-no	.	.	.	no	no	.	no	no	no	.	100	75	.	.	.	.	.	.	.	no	.	.	.	.	.	.	.	.	.	.	.	.	.	.	.	.	.	.	.	.	.	.	.		.	.	.	.
14470	70-79	YES	YES	no	no	no	no	no-no-no	.	.	.	no	no	.	no	no	no	.	100	87.5	.	.	.	.	.	.	.	no	.	.	.	.	.	.	.	.	.	.	.	.	.	.	.	.	.	.	.	.	.	.	.		.	.	.	.
14471	50-59	YES	YES	YES	no	no	YES	no-no-YES	.	.	E. coli clone not determined	no	no	.	no	no	no	.	.	.	.	.	.	.	nd	.	.	no	.	.	.	.	.	.	.	.	.	.	.	.	.	.	.	.	.	.	.	.	.	.	.		.	.	.	growth level record absent
14473	70-79	no	YES	no	no	no	no	no-no-no	.	.	.	no	no	.	no	no	no	.	.	.	.	.	.	.	.	.	.	no	.	.	.	.	.	.	.	.	.	.	.	.	.	.	.	.	.	.	.	.	.	.	.		.	.	.	.
14474	80+	YES	YES	YES	no	YES	no	no-YES-no	.	E. coli clone not determined	.	no	no	.	no	no	no	.	100	20	.	.	.	nd	.	.	.	no	.	.	.	.	.	.	.	.	.	.	.	.	.	.	.	.	.	.	.	.	.	.	.		.	.	.	.
14477	50-59	YES	YES	no	no	no	no	no-no-no	.	.	.	no	no	.	no	no	no	.	100	100	.	.	.	.	.	.	.	no	.	.	.	.	.	.	.	.	.	.	.	.	.	.	.	.	.	.	.	.	.	.	.		.	.	.	.
14480	70-79	no	YES	no	no	no	no	no-no-no	.	.	.	no	no	.	no	no	no	.	.	.	.	.	.	.	.	.	.	no	.	.	.	.	.	.	.	.	.	.	.	.	.	.	.	.	.	.	.	.	.	.	.		.	.	.	.
14481	60-69	YES	YES	no	no	no	no	no-no-no	.	.	.	no	no	.	no	no	no	.	100	95.2	.	.	.	.	.	.	.	no	.	.	.	.	.	.	.	.	.	.	.	.	.	.	.	.	.	.	.	.	.	.	.		.	.	.	.
14482	50-59	YES	YES	no	no	no	no	no-no-no	.	.	.	no	no	.	no	no	no	.	100	99.8	.	.	.	.	.	.	.	no	.	.	.	.	.	.	.	.	.	.	.	.	.	.	.	.	.	.	.	.	.	.	.		.	.	.	.
14489	60-69	YES	YES	YES	YES	no	no	YES-no-no	ST206(CC77)-H23(3Q)	.	.	no	no	.	no	no	yes	no	100	96	14.4	15	15	.	.	15	.	no	.	.	.	.	.	.	.	.	.	.	.	.	.	.	.	.	.	.	.	.	.	.	.		.	.	.	.
14492	60-69	YES	YES	YES	YES	no	no	YES-no-no	ST1193	.	.	no	no	.	no	YES	no	no	100	97.83	78.3	80	80	.	.	80	.	YES	2	no	.	.	.	.	.	.	.	not determined	.	.	.	.	.	.	.	.	.	.	.	.	.		.	.	.	.
14497	80+	YES	YES	YES	YES	no	no	YES-no-no	ST69-H27(1Q)	.	.	no	no	.	no	no	yes	no	37.5	37.5	0.1	0.1	0.17	.	.	0.17	.	YES	5	no	.	.	.	.	.	.	.	not determined	.	.	.	.	.	.	.	.	.	.	.	.	.		.	.	.	.
14498	80+	YES	YES	no	no	no	no	no-no-no	.	.	.	no	no	.	no	no	no	.	80	50	.	.	.	.	.	.	.	no	.	.	.	.	.	.	.	.	.	.	.	.	.	.	.	.	.	.	.	.	.	.	.		.	.	.	.
14499	50-59	YES	YES	no	no	no	no	no-no-no	.	.	.	no	no	.	no	no	no	.	33.3	33.3	.	.	.	.	.	.	.	no	.	.	.	.	.	.	.	.	.	.	.	.	.	.	.	.	.	.	.	.	.	.	.		.	.	.	.
14502	50-59	YES	YES	no	no	no	no	no-no-no	.	.	.	no	no	.	no	no	no	.	72.7	72.7	.	.	.	.	.	.	.	no	.	no	.	.	.	.	.	.	.	not determined	.	.	.	.	.	.	.	.	.	.	.	.	.		.	.	.	.
14505	60-69	no	YES	no	no	no	no	no-no-no	.	.	.	no	no	.	no	no	no	.	.	.	.	.	.	.	.	.	.	no	.	.	.	.	.	.	.	.	.	.	.	.	.	.	.	.	.	.	.	.	.	.	.		.	.	.	.
14509	70-79	YES	YES	YES	YES	no	no	YES-no-no	H30(1Q)	.	.	no	no	.	YES	no	no	no	61.54	61.54	50	50	81.25	.	.	81.25	.	YES	11	YES	YES	YES	YES	no	no	no	no	E. coli	YES	.	yes	same resistance in urine and fecal samples	no	.	.	.	.	.	.	.	.		.	.	.	WGS of single colony failed
14510	70-79	YES	YES	YES	YES	no	no	YES-no-no	H30	.	.	no	no	.	YES	no	no	no	95	93.18	2.3	2.3	2.44	.	.	2.44	.	YES	13	YES	YES	no	no	no	no	no	no	E. coli	YES	.	no	urinary E. coli is sensitive to everything - checked 30 random single colonies from fecal sample, none were correct clonotype	.	.	.	.	Fecal SAMN47174664, Urine SAMN47174665	.	0	100	80.9	E. coli [80.9], Kb [3], Eb [2.5], Cb [0], Other [13], E. marmotae [0], Unclassified [0.6]	100	2	2	.
14511	70-79	YES	YES	YES	YES	YES	YES	YES-YES-YES	ST69-H27(2Q)	same ST69	same ST69	YES	YES	SAME	no	no	yes	no	50	44.44	100	100	100	100	100	100	same clone	no	.	.	.	.	.	.	.	.	.	.	.	.	.	.	.	.	.	.	.	.	.	.	.		.	.	.	.
14515	70-79	YES	YES	YES	YES	no	no	YES-no-no	H30	.	.	no	no	.	YES	no	no	no	55.56	55.56	35.6	35.6	64	.	.	64	.	no	.	.	.	.	.	.	.	.	.	.	.	.	.	.	.	.	.	.	.	.	.	.	.		.	.	.	.
14519	70-79	YES	YES	no	no	no	no	no-no-no	.	.	.	no	no	.	no	no	no	.	100	90.9	.	.	.	.	.	.	.	no	.	.	.	.	.	.	.	.	.	.	.	.	.	.	.	.	.	.	.	.	.	.	.		.	.	.	.
14522	50-59	YES	YES	no	no	no	no	no-no-no	.	.	.	no	no	.	no	no	no	.	57.1	57.1	.	.	.	.	.	.	.	no	.	.	.	.	.	.	.	.	.	.	.	.	.	.	.	.	.	.	.	.	.	.	.		.	.	.	.
14528	60-69	YES	YES	no	no	no	no	no-no-no	.	.	.	no	no	.	no	no	no	.	20	20	.	.	.	.	.	.	.	no	.	.	.	.	.	.	.	.	.	.	.	.	.	.	.	.	.	.	.	.	.	.	.		.	.	.	.
14529	70-79	no	YES	no	no	no	no	no-no-no	.	.	.	no	no	.	no	no	no	.	.	.	.	.	.	.	.	.	.	no	.	.	.	.	.	.	.	.	.	.	.	.	.	.	.	.	.	.	.	.	.	.	.		.	.	.	.
14534	80+	YES	YES	no	no	no	no	no-no-no	.	.	.	no	no	.	no	no	no	.	100	20	.	.	.	.	.	.	.	YES	10	YES	YES	no	no	no	no	no	no	E. coli	YES	.	no	urinary E. coli is sensitive to everything - checked 30 random single colonies from fecal sample, none were correct clonotype	.	.	.	.	Fecal SAMN47174666, Urine SAMN47174667	.	0	100	100	E. coli [100], Kb [0], Eb [0], Cb [0], Other [0], E. marmotae [0], Unclassified [0]	100	2	.	.
14542	80+	YES	YES	YES	YES	no	no	YES-no-no	H30	.	.	no	no	.	YES	no	no	no	23.08	23.08	13.1	13.1	56.67	.	.	56.67	.	no	.	.	.	.	.	.	.	.	.	.	.	.	.	.	.	.	.	.	.	.	.	.	.		.	.	2	.
14548	80+	YES	YES	no	no	no	no	no-no-no	.	.	.	no	no	.	no	no	no	.	.	.	.	.	.	.	.	.	.	no	.	.	.	.	.	.	.	.	.	.	.	.	.	.	.	.	.	.	.	.	.	.	.		.	.	.	growth level record absent
14550	80+	YES	YES	no	no	no	no	no-no-no	.	.	.	no	no	.	no	no	no	.	100	100	.	.	.	.	.	.	.	YES	17	no	.	.	.	.	.	.	.	not determined	.	.	.	.	.	.	.	.	.	.	.	.	.		.	.	.	.
14558	80+	YES	YES	no	no	no	no	no-no-no	.	.	.	no	no	.	no	no	no	.	100	90.9	.	.	.	.	.	.	.	no	.	.	.	.	.	.	.	.	.	.	.	.	.	.	.	.	.	.	.	.	.	.	.		.	.	.	.
14560	60-69	YES	YES	no	no	no	no	no-no-no	.	.	.	no	no	.	no	no	no	.	100	97.2	.	.	.	.	.	.	.	no	.	.	.	.	.	.	.	.	.	.	.	.	.	.	.	.	.	.	.	.	.	.	.		.	.	.	.
14565	70-79	YES	YES	YES	no	no	YES	no-no-YES	.	.	E. coli clone not determined	no	no	.	no	no	no	.	65.2	60	.	.	.	.	nd	.	.	no	.	.	.	.	.	.	.	.	.	.	.	.	.	.	.	.	.	.	.	.	.	.	.		.	.	.	.
14566	50-59	YES	YES	no	no	no	no	no-no-no	.	.	.	no	no	.	no	no	no	.	100	100	.	.	.	.	.	.	.	no	.	.	.	.	.	.	.	.	.	.	.	.	.	.	.	.	.	.	.	.	.	.	.		.	.	.	.
14567	70-79	YES	YES	YES	YES	YES	YES	YES-YES-YES	ST1193 &ST69-H27(1Q)	same ST69 & ST421(CC95)-H92(0Q)	same ST1193	YES	YES	BOTH	no	YES	YES	YES	100	93.02	14	15	15	65	15	65	ST95(All-S)&ST421(TSR) equally predominant, AllR-ST1193 minor	no	.	.	.	.	.	.	.	.	.	.	.	.	.	.	.	.	.	.	.	.	.	.	.		.	.	.	.
14568	50-59	YES	YES	no	no	no	no	no-no-no	.	.	.	no	no	.	no	no	no	.	100	96.8	.	.	.	.	.	.	.	no	.	.	.	.	.	.	.	.	.	.	.	.	.	.	.	.	.	.	.	.	.	.	.		.	.	.	.
14570	60-69	YES	YES	no	no	no	no	no-no-no	.	.	.	no	no	.	no	no	no	.	100	75	.	.	.	.	.	.	.	no	.	.	.	.	.	.	.	.	.	.	.	.	.	.	.	.	.	.	.	.	.	.	.		.	.	.	.
14572	70-79	YES	YES	no	no	no	no	no-no-no	.	.	.	no	no	.	no	no	no	.	33.3	33.3	.	.	.	.	.	.	.	no	.	.	.	.	.	.	.	.	.	.	.	.	.	.	.	.	.	.	.	.	.	.	.		.	.	.	.
14575	60-69	YES	YES	YES	no	YES	no	no-YES-no	.	ST69-H27, 27-5(0Q)	.	no	no	.	no	no	no	.	66.7	66.7	.	.	.	90	.	90	.	no	.	.	.	.	.	.	.	.	.	.	.	.	.	.	.	.	.	.	.	.	.	.	.		.	.	.	.
14579	60-69	no	YES	no	no	no	no	no-no-no	.	.	.	no	no	.	no	no	no	.	.	.	.	.	.	.	.	.	.	no	.	.	.	.	.	.	.	.	.	.	.	.	.	.	.	.	.	.	.	.	.	.	.		.	.	.	.
14580	50-59	YES	YES	no	no	no	no	no-no-no	.	.	.	no	no	.	no	no	no	.	43.5	43.5	.	.	.	.	.	.	.	no	.	.	.	.	.	.	.	.	.	.	.	.	.	.	.	.	.	.	.	.	.	.	.		.	.	.	.
14581	50-59	YES	YES	no	no	no	no	no-no-no	.	.	.	no	no	.	no	no	no	.	91.7	91.7	.	.	.	.	.	.	.	no	.	.	.	.	.	.	.	.	.	.	.	.	.	.	.	.	.	.	.	.	.	.	.		.	.	.	.
14583	70-79	YES	YES	no	no	no	no	no-no-no	.	.	.	no	no	.	no	no	no	.	50	50	.	.	.	.	.	.	.	no	.	.	.	.	.	.	.	.	.	.	.	.	.	.	.	.	.	.	.	.	.	.	.		.	.	.	.
14587	60-69	no	YES	no	no	no	no	no-no-no	.	.	.	no	no	.	no	no	no	.	.	.	.	.	.	.	.	.	.	no	.	.	.	.	.	.	.	.	.	.	.	.	.	.	.	.	.	.	.	.	.	.	.		.	.	.	.
14588	60-69	YES	YES	no	no	no	no	no-no-no	.	.	.	no	no	.	no	no	no	.	100	80	.	.	.	.	.	.	.	YES	8	YES	YES	no	no	no	no	no	no	E. coli	YES	ST569	yes	Urinary E. coli is prevalent E. coli in fecal sample	yes	Fecal ESC_MB6488AA; Urine ESC_MB6481AA	2	15	.	Fecal SAMN46268806, Urine SAMN46268807	.	.	.		.	.	.	.
14591	50-59	no	YES	no	no	no	no	no-no-no	.	.	.	no	no	.	no	no	no	.	.	.	.	.	.	.	.	.	.	no	.	.	.	.	.	.	.	.	.	.	.	.	.	.	.	.	.	.	.	.	.	.	.		.	.	.	.
14600	60-69	no	YES	no	no	no	no	no-no-no	.	.	.	no	no	.	no	no	no	.	.	.	.	.	.	.	.	.	.	no	.	.	.	.	.	.	.	.	.	.	.	.	.	.	.	.	.	.	.	.	.	.	.		.	.	.	.
14604	80+	YES	YES	no	no	no	no	no-no-no	.	.	.	no	no	.	no	no	no	.	55.3	55.3	.	.	.	.	.	.	.	YES	9	no	.	.	.	.	.	.	.	not determined	.	.	.	.	.	.	.	.	.	.	.	.	.		.	.	.	.
14606	80+	YES	YES	no	no	no	no	no-no-no	.	.	.	no	no	.	no	no	no	.	87	87	.	.	.	.	.	.	.	YES	6	no	.	.	.	.	.	.	.	not determined	.	.	.	.	.	.	.	.	.	.	.	.	.		.	.	.	.
14609	70-79	YES	YES	no	no	no	no	no-no-no	.	.	.	no	no	.	no	no	no	.	100	83.3	.	.	.	.	.	.	.	no	.	.	.	.	.	.	.	.	.	.	.	.	.	.	.	.	.	.	.	.	.	.	.		.	.	.	.
14615	70-79	YES	YES	no	no	no	no	no-no-no	.	.	.	no	no	.	no	no	no	.	100	90.9	.	.	.	.	.	.	.	no	.	.	.	.	.	.	.	.	.	.	.	.	.	.	.	.	.	.	.	.	.	.	.		.	.	.	.
14616	70-79	YES	YES	no	no	no	no	no-no-no	.	.	.	no	no	.	no	no	no	.	100	80	.	.	.	.	.	.	.	no	.	.	.	.	.	.	.	.	.	.	.	.	.	.	.	.	.	.	.	.	.	.	.		.	.	.	.
14620	70-79	YES	YES	no	no	no	no	no-no-no	.	.	.	no	no	.	no	no	no	.	100	85.7	.	.	.	.	.	.	.	no	.	.	.	.	.	.	.	.	.	.	.	.	.	.	.	.	.	.	.	.	.	.	.		.	.	.	.
14621	70-79	YES	YES	YES	no	YES	no	no-YES-no	.	ST131-H41, 4-4(0Q)	.	no	no	.	no	no	no	.	11.1	9.1	.	.	.	100	.	100	.	no	.	.	.	.	.	.	.	.	.	.	.	.	.	.	.	.	.	.	.	.	.	.	.		.	.	.	.
14623	60-69	YES	YES	YES	no	YES	no	no-YES-no	.	ST10-H27, 51-5(1Q)	.	no	no	.	no	no	no	.	100	60	.	.	.	92	.	92	.	no	.	.	.	.	.	.	.	.	.	.	.	.	.	.	.	.	.	.	.	.	.	.	.		.	.	.	.
14628	50-59	YES	YES	YES	no	YES	no	no-YES-no	.	ST95-H41, 1-1(0Q)	.	no	no	.	no	no	no	.	100	95.2	.	.	.	nd	.	.	.	no	.	.	.	.	.	.	.	.	.	.	.	.	.	.	.	.	.	.	.	.	.	.	.		.	.	.	.
14629	70-79	YES	YES	no	no	no	no	no-no-no	.	.	.	no	no	.	no	no	no	.	90.9	83.3	.	.	.	.	.	.	.	no	.	.	.	.	.	.	.	.	.	.	.	.	.	.	.	.	.	.	.	.	.	.	.		.	.	.	.
14637	50-59	YES	YES	YES	no	YES	no	no-YES-no	.	ST95-H30, 1-1(0Q)	.	no	no	.	no	no	no	.	50	33.3	.	.	.	90	.	90	.	no	.	.	.	.	.	.	.	.	.	.	.	.	.	.	.	.	.	.	.	.	.	.	.		.	.	.	.
14641	70-79	YES	YES	no	no	no	no	no-no-no	.	.	.	no	no	.	no	no	no	.	33.3	33.3	.	.	.	.	.	.	.	no	.	.	.	.	.	.	.	.	.	.	.	.	.	.	.	.	.	.	.	.	.	.	.		.	.	.	.
14647	50-59	YES	YES	YES	no	YES	no	no-YES-no	.	ST372-H9(1Q)	.	no	no	.	no	no	no	.	80	80	.	.	.	21	.	21	.	no	.	.	.	.	.	.	.	.	.	.	.	.	.	.	.	.	.	.	.	.	.	.	.		.	.	.	.
14653	60-69	YES	YES	YES	no	YES	no	no-YES-no	.	ST70-H65, 26-112(0Q)	.	no	no	.	no	no	no	.	100	50	.	.	.	nd	.	.	.	no	.	.	.	.	.	.	.	.	.	.	.	.	.	.	.	.	.	.	.	.	.	.	.		.	.	.	.
14654	70-79	YES	YES	no	no	no	no	no-no-no	.	.	.	no	no	.	no	no	no	.	100	75	.	.	.	.	.	.	.	no	.	.	.	.	.	.	.	.	.	.	.	.	.	.	.	.	.	.	.	.	.	.	.		.	.	.	.
14658	50-59	YES	YES	no	no	no	no	no-no-no	.	.	.	no	no	.	no	no	no	.	100	88.9	.	.	.	.	.	.	.	no	.	.	.	.	.	.	.	.	.	.	.	.	.	.	.	.	.	.	.	.	.	.	.		.	.	.	.
14665	80+	no	YES	no	no	no	no	no-no-no	.	.	.	no	no	.	no	no	no	.	.	.	.	.	.	.	.	.	.	no	.	.	.	.	.	.	.	.	.	.	.	.	.	.	.	.	.	.	.	.	.	.	.		.	.	.	.
14673	60-69	YES	YES	no	no	no	no	no-no-no	.	.	.	no	no	.	no	no	no	.	100	50	.	.	.	.	.	.	.	no	.	.	.	.	.	.	.	.	.	.	.	.	.	.	.	.	.	.	.	.	.	.	.		.	.	.	.
14675	50-59	YES	YES	no	no	no	no	no-no-no	.	.	.	no	no	.	no	no	no	.	100	100	.	.	.	.	.	.	.	no	.	.	.	.	.	.	.	.	.	.	.	.	.	.	.	.	.	.	.	.	.	.	.		.	.	.	.
14677	70-79	YES	YES	no	no	no	no	no-no-no	.	.	.	no	no	.	no	no	no	.	7.4	7.4	.	.	.	.	.	.	.	no	.	.	.	.	.	.	.	.	.	.	.	.	.	.	.	.	.	.	.	.	.	.	.		.	.	.	.
14678	60-69	YES	YES	no	no	no	no	no-no-no	.	.	.	no	no	.	no	no	no	.	66.7	50	.	.	.	.	.	.	.	no	.	.	.	.	.	.	.	.	.	.	.	.	.	.	.	.	.	.	.	.	.	.	.		.	.	.	.
14679	80+	YES	YES	no	no	no	no	no-no-no	.	.	.	no	no	.	no	no	no	.	45.5	45.5	.	.	.	.	.	.	.	no	.	.	.	.	.	.	.	.	.	.	.	.	.	.	.	.	.	.	.	.	.	.	.		.	.	.	.
14685	60-69	no	YES	no	no	no	no	no-no-no	.	.	.	no	no	.	no	no	no	.	.	.	.	.	.	.	.	.	.	no	.	.	.	.	.	.	.	.	.	.	.	.	.	.	.	.	.	.	.	.	.	.	.		.	.	.	.
14689	70-79	YES	YES	no	no	no	no	no-no-no	.	.	.	no	no	.	no	no	no	.	100	50	.	.	.	.	.	.	.	no	.	.	.	.	.	.	.	.	.	.	.	.	.	.	.	.	.	.	.	.	.	.	.		.	.	.	.
14691	60-69	YES	YES	no	no	no	no	no-no-no	.	.	.	no	no	.	no	no	no	.	83.3	62.5	.	.	.	.	.	.	.	no	.	.	.	.	.	.	.	.	.	.	.	.	.	.	.	.	.	.	.	.	.	.	.		.	.	.	.
14692	60-69	YES	YES	no	no	no	no	no-no-no	.	.	.	no	no	.	no	no	no	.	55.6	33.3	.	.	.	.	.	.	.	no	.	.	.	.	.	.	.	.	.	.	.	.	.	.	.	.	.	.	.	.	.	.	.		.	.	.	.
14693	70-79	YES	YES	YES	no	YES	no	no-YES-no	.	ST69-H27, 520-5(1Q)	.	no	no	.	no	no	no	.	100	57.1	.	.	.	100	.	100	.	no	.	.	.	.	.	.	.	.	.	.	.	.	.	.	.	.	.	.	.	.	.	.	.		.	.	.	.
14696	60-69	YES	YES	no	no	no	no	no-no-no	.	.	.	no	no	.	no	no	no	.	100	93.8	.	.	.	.	.	.	.	no	.	.	.	.	.	.	.	.	.	.	.	.	.	.	.	.	.	.	.	.	.	.	.		.	.	.	.
14699	60-69	YES	YES	no	no	no	no	no-no-no	.	.	.	no	no	.	no	no	no	.	33.3	33.3	.	.	.	.	.	.	.	no	.	.	.	.	.	.	.	.	.	.	.	.	.	.	.	.	.	.	.	.	.	.	.		.	.	.	.
14706	80+	YES	YES	no	no	no	no	no-no-no	.	.	.	no	no	.	no	no	no	.	100	96.2	.	.	.	.	.	.	.	no	.	.	.	.	.	.	.	.	.	.	.	.	.	.	.	.	.	.	.	.	.	.	.		.	.	.	.
14711	50-59	YES	YES	YES	YES	no	no	YES-no-no	ST450-H34(3Q)	.	.	no	no	.	no	no	yes	no	9.09	5.88	1.6	2.5	28	.	.	28	.	no	.	.	.	.	.	.	.	.	.	.	.	.	.	.	.	.	.	.	.	.	.	.	.		.	.	.	.
14713	60-69	YES	YES	YES	no	YES	no	no-YES-no	.	ST162(CC58)-H32, 26-34(0Q)	.	no	no	.	no	no	no	.	87	80	.	.	.	30	.	30	.	no	.	.	.	.	.	.	.	.	.	.	.	.	.	.	.	.	.	.	.	.	.	.	.		.	.	.	.
14716	60-69	YES	YES	no	no	no	no	no-no-no	.	.	.	no	no	.	no	no	no	.	100	80	.	.	.	.	.	.	.	no	.	.	.	.	.	.	.	.	.	.	.	.	.	.	.	.	.	.	.	.	.	.	.		.	.	.	.
14718	60-69	YES	YES	no	no	no	no	no-no-no	.	.	.	no	no	.	no	no	no	.	100	96.6	.	.	.	.	.	.	.	no	.	.	.	.	.	.	.	.	.	.	.	.	.	.	.	.	.	.	.	.	.	.	.		.	.	.	.
14721	60-69	YES	YES	YES	no	YES	no	no-YES-no	.	ST62-H44(1Q)	.	no	no	.	no	no	no	.	50	33.3	.	.	.	91	.	91	.	no	.	.	.	.	.	.	.	.	.	.	.	.	.	.	.	.	.	.	.	.	.	.	.		.	.	.	.
14724	60-69	YES	YES	no	no	no	no	no-no-no	.	.	.	no	no	.	no	no	no	.	100	50	.	.	.	.	.	.	.	no	.	.	.	.	.	.	.	.	.	.	.	.	.	.	.	.	.	.	.	.	.	.	.		.	.	.	.
14727	60-69	YES	YES	no	no	no	no	no-no-no	.	.	.	no	no	.	no	no	no	.	100	100	.	.	.	.	.	.	.	no	.	.	.	.	.	.	.	.	.	.	.	.	.	.	.	.	.	.	.	.	.	.	.		.	.	.	.
14732	60-69	YES	YES	no	no	no	no	no-no-no	.	.	.	no	no	.	no	no	no	.	100	95.2	.	.	.	.	.	.	.	YES	3	YES	YES	no	no	no	no	no	no	E. coli	no	.	.	.	.	.	.	.	.	.	.	.	.		.	.	.	.
14734	70-79	YES	YES	no	no	no	no	no-no-no	.	.	.	no	no	.	no	no	no	.	100	96.2	.	.	.	.	.	.	.	no	.	.	.	.	.	.	.	.	.	.	.	.	.	.	.	.	.	.	.	.	.	.	.		.	.	.	.
14735	60-69	no	YES	no	no	no	no	no-no-no	.	.	.	no	no	.	no	no	no	.	.	.	.	.	.	.	.	.	.	no	.	.	.	.	.	.	.	.	.	.	.	.	.	.	.	.	.	.	.	.	.	.	.		.	.	.	.
14737	70-79	YES	YES	YES	YES	no	no	YES-no-no	ST1193	.	.	no	no	.	no	YES	no	no	100	93.75	100	100	100	.	.	100	.	YES	3	YES	YES	YES	YES	no	no	no	no	E. coli	no	.	.	.	.	.	.	.	.	.	.	.	.		.	.	.	.
14738	60-69	no	YES	no	no	no	no	no-no-no	.	.	.	no	no	.	no	no	no	.	.	.	.	.	.	.	.	.	.	no	.	.	.	.	.	.	.	.	.	.	.	.	.	.	.	.	.	.	.	.	.	.	.		.	.	.	.
14746	70-79	YES	YES	YES	YES	no	no	YES-no-no	ST1193	.	.	no	no	.	no	YES	no	no	100	99.84	87.4	87.5	87.5	.	.	87.5	.	no	.	.	.	.	.	.	.	.	.	.	.	.	.	.	.	.	.	.	.	.	.	.	.		.	.	.	.
14748	50-59	YES	YES	YES	YES	no	no	YES-no-no	ST1163-H453(1Q)	.	.	no	no	.	no	no	yes	no	100	88.24	29.4	33.3	33.33	.	.	33.33	.	no	.	.	.	.	.	.	.	.	.	.	.	.	.	.	.	.	.	.	.	.	.	.	.		.	.	.	.
14755	60-69	YES	YES	no	no	no	no	no-no-no	.	.	.	no	no	.	no	no	no	.	12.5	12.5	.	.	.	.	.	.	.	no	.	.	.	.	.	.	.	.	.	.	.	.	.	.	.	.	.	.	.	.	.	.	.		.	.	.	.
14756	70-79	YES	YES	YES	no	YES	no	no-YES-no	.	E. coli clone not determined	.	no	no	.	no	no	no	.	100	100	.	.	.	nd	.	.	.	no	.	.	.	.	.	.	.	.	.	.	.	.	.	.	.	.	.	.	.	.	.	.	.		.	.	.	.
14757	70-79	YES	YES	no	no	no	no	no-no-no	.	.	.	no	no	.	no	no	no	.	100	100	.	.	.	.	.	.	.	no	.	no	.	.	.	.	.	.	.	not determined	.	.	.	.	.	.	.	.	.	.	.	.	.		.	.	.	.
14762	60-69	YES	YES	YES	YES	YES	YES	YES-YES-YES	ST354-H58(4Q)	same ST354	ST131-H41(1Q)	YES	YES	BOTH	no	no	yes	no	55.56	55.56	18.3	18.3	33	33	0.1	33	.	no	.	.	.	.	.	.	.	.	.	.	.	.	.	.	.	.	.	.	.	.	.	.	.		.	.	.	.
14764	60-69	no	YES	no	no	no	no	no-no-no	.	.	.	no	no	.	no	no	no	.	.	.	.	.	.	.	.	.	.	no	.	.	.	.	.	.	.	.	.	.	.	.	.	.	.	.	.	.	.	.	.	.	.		.	.	.	.
14769	60-69	YES	YES	YES	no	YES	no	no-YES-no	.	ST372-H9, 47-6(1Q)	.	no	no	.	no	no	no	.	100	95.2	.	.	.	80	.	80	.	no	.	.	.	.	.	.	.	.	.	.	.	.	.	.	.	.	.	.	.	.	.	.	.		.	.	.	.
14770	70-79	YES	YES	no	no	no	no	no-no-no	.	.	.	no	no	.	no	no	no	.	28.6	16.7	.	.	.	.	.	.	.	no	.	.	.	.	.	.	.	.	.	.	.	.	.	.	.	.	.	.	.	.	.	.	.		.	.	.	.
14772	50-59	YES	YES	no	no	no	no	no-no-no	.	.	.	no	no	.	no	no	no	.	100	83.3	.	.	.	.	.	.	.	no	.	.	.	.	.	.	.	.	.	.	.	.	.	.	.	.	.	.	.	.	.	.	.		.	.	.	.
14774	60-69	YES	YES	YES	no	YES	no	no-YES-no	.	ST95-H1634, 1-1(0Q)	.	no	no	.	no	no	no	.	100	97.6	.	.	.	nd	.	.	.	no	.	.	.	.	.	.	.	.	.	.	.	.	.	.	.	.	.	.	.	.	.	.	.		.	.	.	.
14775	50-59	YES	YES	YES	no	YES	no	no-YES-no	.	ST70-H1042, 26-112(0Q)	.	no	no	.	no	no	no	.	100	75	.	.	.	nd	.	.	.	no	.	.	.	.	.	.	.	.	.	.	.	.	.	.	.	.	.	.	.	.	.	.	.		.	.	.	.
14776	60-69	YES	YES	no	no	no	no	no-no-no	.	.	.	no	no	.	no	no	no	.	100	92.3	.	.	.	.	.	.	.	no	.	.	.	.	.	.	.	.	.	.	.	.	.	.	.	.	.	.	.	.	.	.	.		.	.	.	.
14779	70-79	YES	YES	no	no	no	no	no-no-no	.	.	.	no	no	.	no	no	no	.	33.3	20	.	.	.	.	.	.	.	YES	1	YES	YES	no	no	no	no	no	no	E. coli	no	.	.	.	.	.	.	.	.	.	.	.	.		.	.	.	.
14789	60-69	no	YES	no	no	no	no	no-no-no	.	.	.	no	no	.	no	no	no	.	.	.	.	.	.	.	.	.	.	no	.	.	.	.	.	.	.	.	.	.	.	.	.	.	.	.	.	.	.	.	.	.	.		.	.	.	.
14791	60-69	YES	YES	YES	YES	no	no	YES-no-no	ST131-H41(3Q)	.	.	no	no	.	no	no	yes	no	13.04	13.04	0.05	0.05	0.33	.	.	0.33	.	no	.	.	.	.	.	.	.	.	.	.	.	.	.	.	.	.	.	.	.	.	.	.	.		.	.	.	.
14792	50-59	YES	YES	no	no	no	no	no-no-no	.	.	.	no	no	.	no	no	no	.	100	50	.	.	.	.	.	.	.	no	.	.	.	.	.	.	.	.	.	.	.	.	.	.	.	.	.	.	.	.	.	.	.		.	.	.	.
14796	70-79	YES	YES	no	no	no	no	no-no-no	.	.	.	no	no	.	no	no	no	.	100	50	.	.	.	.	.	.	.	no	.	.	.	.	.	.	.	.	.	.	.	.	.	.	.	.	.	.	.	.	.	.	.		.	.	.	.
14801	60-69	YES	YES	no	no	no	no	no-no-no	.	.	.	no	no	.	no	no	no	.	2	2	.	.	.	.	.	.	.	no	.	.	.	.	.	.	.	.	.	.	.	.	.	.	.	.	.	.	.	.	.	.	.		.	.	.	.
14808	70-79	YES	YES	YES	YES	no	no	YES-no-no	ST1193	.	.	no	no	.	no	YES	no	no	100	90.91	45.5	50	50	.	.	50	.	no	.	.	.	.	.	.	.	.	.	.	.	.	.	.	.	.	.	.	.	.	.	.	.		.	.	.	.
14812	50-59	no	YES	no	no	no	no	no-no-no	.	.	.	no	no	.	no	no	no	.	.	.	.	.	.	.	.	.	.	no	.	.	.	.	.	.	.	.	.	.	.	.	.	.	.	.	.	.	.	.	.	.	.		.	.	.	.
14822	80+	YES	YES	YES	YES	YES	no	YES-YES-no	ST38-H65(3Q)	ST538(CC1876)-H20(0Q)	.	YES	no	DIFF	no	no	yes	no	100	93.33	20	21.4	21.43	0.01	.	21.43	TSR minor clone	YES	4	no	.	.	.	.	.	.	.	not determined	.	.	.	.	.	.	.	.	.	.	.	.	.		.	.	.	.
14827	70-79	YES	YES	no	no	no	no	no-no-no	.	.	.	no	no	.	no	no	no	.	83.3	66.7	.	.	.	.	.	.	.	no	.	.	.	.	.	.	.	.	.	.	.	.	.	.	.	.	.	.	.	.	.	.	.		.	.	.	.
14833	60-69	YES	YES	YES	YES	no	no	YES-no-no	ST140(CC95)-H15(1Q)	.	.	no	no	.	no	no	yes	no	50	50	2.5	2.5	5	.	.	5	.	no	.	.	.	.	.	.	.	.	.	.	.	.	.	.	.	.	.	.	.	.	.	.	.		.	.	.	.
14835	70-79	YES	YES	YES	YES	no	YES	YES-no-YES	ST457-H145(3Q)	.	same ST457	YES	no	SAME	no	no	yes	no	100	98.36	98.4	100	100	.	100	100	.	no	.	.	.	.	.	.	.	.	.	.	.	.	.	.	.	.	.	.	.	.	.	.	.		.	.	.	.
14844	60-69	YES	YES	no	no	no	no	no-no-no	.	.	.	no	no	.	no	no	no	.	38.5	38.5	.	.	.	.	.	.	.	YES	16	no	.	.	.	.	.	.	.	not determined	.	.	.	.	.	.	.	.	.	.	.	.	.		.	.	.	.
14847	60-69	YES	YES	YES	YES	YES	no	YES-YES-no	ST648-H0(3Q)	same ST648-H0(3Q)	.	YES	no	SAME	no	no	yes	no	55.56	55.56	88.9	88.9	100	100	.	100	same clone	no	.	.	.	.	.	.	.	.	.	.	.	.	.	.	.	.	.	.	.	.	.	.	.		.	.	.	.
14849	70-79	YES	YES	YES	no	YES	no	no-YES-no	.	ST404(CC14)-H27, 7-23(0Q)	.	no	no	.	no	no	no	.	16.7	14.3	.	.	.	100	.	100	.	no	.	.	.	.	.	.	.	.	.	.	.	.	.	.	.	.	.	.	.	.	.	.	.		.	.	.	.
14850	50-59	YES	YES	YES	YES	YES	YES	YES-YES-YES	ST38-H5(1Q)	same ST38	ST155(CC58)-H0(0Q)	YES	YES	BOTH	no	no	yes	no	100	66.67	22.2	33.3	33.33	33.33	21	33.33	.	no	.	.	.	.	.	.	.	.	.	.	.	.	.	.	.	.	.	.	.	.	.	.	.		.	.	.	.
14851	60-69	YES	YES	YES	YES	no	YES	YES-no-YES	ST6754(CC101)-H0(1Q)	.	same ST6754	YES	no	SAME	no	no	yes	no	100	99.6	0.2	0.2	0.2	.	0.2	0.2	.	no	.	.	.	.	.	.	.	.	.	.	.	.	.	.	.	.	.	.	.	.	.	.	.		.	.	.	.
14852	80+	YES	YES	YES	no	no	YES	no-no-YES	.	.	ST38-H5, 27-36(0Q)	no	no	.	no	no	no	.	100	66.7	.	.	.	.	89	89	.	no	.	.	.	.	.	.	.	.	.	.	.	.	.	.	.	.	.	.	.	.	.	.	.		.	.	.	.
14868	80+	YES	YES	YES	no	YES	no	no-YES-no	.	E. coli clone not determined	.	no	no	.	no	no	no	.	46.2	40	.	.	.	nd	.	.	.	no	.	.	.	.	.	.	.	.	.	.	.	.	.	.	.	.	.	.	.	.	.	.	.		.	.	.	.
14871	70-79	YES	YES	no	no	no	no	no-no-no	.	.	.	no	no	.	no	no	no	.	4.8	4.8	.	.	.	.	.	.	.	YES	15	YES	YES	no	no	no	no	no	no	E. coli	YES	ST404	yes	Urinary E. coli is prevalent E. coli in fecal sample	yes	Fecal ESC_LB0814AA; Urine ESC_IB7932AA	3	3	.	Fecal SAMN46268808, Urine SAMN46268809	.	.	.		.	.	.	.
14876	70-79	YES	YES	no	no	no	no	no-no-no	.	.	.	no	no	.	no	no	no	.	100	41.2	.	.	.	.	.	.	.	no	.	.	.	.	.	.	.	.	.	.	.	.	.	.	.	.	.	.	.	.	.	.	.		.	.	.	.
14887	60-69	YES	YES	YES	YES	no	YES	YES-no-YES	ST69-H27(1Q)	.	same ST69	YES	no	SAME	no	no	yes	no	28.57	28.57	2.9	2.9	10	.	10	10	.	no	.	.	.	.	.	.	.	.	.	.	.	.	.	.	.	.	.	.	.	.	.	.	.		.	.	.	.
14890	70-79	YES	YES	YES	no	YES	no	no-YES-no	.	ST2559-H150, 125-122(0Q)	.	no	no	.	no	no	no	.	100	96.8	.	.	.	nd	.	.	.	no	.	.	.	.	.	.	.	.	.	.	.	.	.	.	.	.	.	.	.	.	.	.	.		.	.	.	.
14892	70-79	YES	YES	no	no	no	no	no-no-no	.	.	.	no	no	.	no	no	no	.	100	85.7	.	.	.	.	.	.	.	no	.	.	.	.	.	.	.	.	.	.	.	.	.	.	.	.	.	.	.	.	.	.	.		.	.	.	.
14903	70-79	YES	YES	no	no	no	no	no-no-no	.	.	.	no	no	.	no	no	no	.	100	50	.	.	.	.	.	.	.	no	.	.	.	.	.	.	.	.	.	.	.	.	.	.	.	.	.	.	.	.	.	.	.		.	.	.	.
14904	50-59	YES	YES	no	no	no	no	no-no-no	.	.	.	no	no	.	no	no	no	.	100	100	.	.	.	.	.	.	.	no	.	.	.	.	.	.	.	.	.	.	.	.	.	.	.	.	.	.	.	.	.	.	.		.	.	.	.
14906	60-69	YES	YES	no	no	no	no	no-no-no	.	.	.	no	no	.	no	no	no	.	99	99	.	.	.	.	.	.	.	no	.	.	.	.	.	.	.	.	.	.	.	.	.	.	.	.	.	.	.	.	.	.	.		.	.	.	.
14907	50-59	YES	YES	no	no	no	no	no-no-no	.	.	.	no	no	.	no	no	no	.	83.3	83.3	.	.	.	.	.	.	.	YES	8	YES	YES	no	no	no	no	no	no	E. coli	YES	ST429	yes	Urinary E. coli is prevalent E. coli in fecal sample	yes	Fecal ESC_OB7946AA; Urine ESC_MB6477AA	0	2	Fecal SAMN47174720, Urine SAMN47174721	Fecal SAMN46268810, Urine SAMN46268811	75.1 [1.1]	100	80.8	E. coli [80.8], Kb [19], Eb [0.1], Cb [0], Other [0.1], E. marmotae [0], Unclassified [0]	100	2	.	.
14914	60-69	YES	YES	no	no	no	no	no-no-no	.	.	.	no	no	.	no	no	no	.	100	95.2	.	.	.	.	.	.	.	no	.	.	.	.	.	.	.	.	.	.	.	.	.	.	.	.	.	.	.	.	.	.	.		.	.	.	.
14918	70-79	YES	YES	no	no	no	no	no-no-no	.	.	.	no	no	.	no	no	no	.	100	7.7	.	.	.	.	.	.	.	YES	15	YES	YES	no	no	no	no	no	no	E. coli	no	.	.	.	.	.	.	.	.	.	.	.	.		.	.	.	.
14919	60-69	YES	YES	no	no	no	no	no-no-no	.	.	.	no	no	.	no	no	no	.	100	96.8	.	.	.	.	.	.	.	no	.	.	.	.	.	.	.	.	.	.	.	.	.	.	.	.	.	.	.	.	.	.	.		.	.	.	.
14922	70-79	YES	YES	no	no	no	no	no-no-no	.	.	.	no	no	.	no	no	no	.	100	66.7	.	.	.	.	.	.	.	no	.	.	.	.	.	.	.	.	.	.	.	.	.	.	.	.	.	.	.	.	.	.	.		.	.	.	.
14924	70-79	YES	YES	no	no	no	no	no-no-no	.	.	.	no	no	.	no	no	no	.	9.1	9.1	.	.	.	.	.	.	.	YES	12	no	.	.	.	.	.	.	.	not determined	.	.	.	.	.	.	.	.	.	.	.	.	.		.	.	.	.
14928	60-69	YES	YES	no	no	no	no	no-no-no	.	.	.	no	no	.	no	no	no	.	100	20	.	.	.	.	.	.	.	no	.	.	.	.	.	.	.	.	.	.	.	.	.	.	.	.	.	.	.	.	.	.	.		.	.	.	.
14929	60-69	no	YES	no	no	no	no	no-no-no	.	.	.	no	no	.	no	no	no	.	.	.	.	.	.	.	.	.	.	no	.	.	.	.	.	.	.	.	.	.	.	.	.	.	.	.	.	.	.	.	.	.	.		.	.	.	.
14932	50-59	YES	YES	no	no	no	no	no-no-no	.	.	.	no	no	.	no	no	no	.	100	100	.	.	.	.	.	.	.	no	.	.	.	.	.	.	.	.	.	.	.	.	.	.	.	.	.	.	.	.	.	.	.		.	.	.	.
14933	70-79	YES	YES	YES	no	YES	no	no-YES-no	.	ST70-H65, 26-112(0Q)	.	no	no	.	no	no	no	.	100	100	.	.	.	nd	.	.	.	no	.	.	.	.	.	.	.	.	.	.	.	.	.	.	.	.	.	.	.	.	.	.	.		.	.	.	.
14937	60-69	YES	YES	YES	YES	no	no	YES-no-no	ST69-H27(0Q)	.	.	no	no	.	no	no	yes	no	100	40	2	5	5	.	.	5	.	no	.	.	.	.	.	.	.	.	.	.	.	.	.	.	.	.	.	.	.	.	.	.	.		.	.	.	.
14944	70-79	YES	YES	YES	YES	no	no	YES-no-no	ST1193	.	.	no	no	.	no	YES	no	no	100	83.87	96.8	100	100	.	.	100	.	YES	3	no	.	.	.	.	.	.	.	not determined	.	.	.	.	.	.	.	.	.	.	.	.	.		.	.	.	.
14948	70-79	YES	YES	no	no	no	no	no-no-no	.	.	.	no	no	.	no	no	no	.	.	.	.	.	.	.	.	.	.	no	.	.	.	.	.	.	.	.	.	.	.	.	.	.	.	.	.	.	.	.	.	.	.		.	.	.	.
14964	70-79	YES	YES	no	no	no	no	no-no-no	.	.	.	no	no	.	no	no	no	.	100	100	.	.	.	.	.	.	.	no	.	.	.	.	.	.	.	.	.	.	.	.	.	.	.	.	.	.	.	.	.	.	.		.	.	.	.
14969	50-59	YES	YES	YES	YES	YES	no	YES-YES-no	H30	same H30	.	YES	no	SAME	YES	no	no	no	66.67	66.67	100	100	100	100	.	100	same clone	no	.	.	.	.	.	.	.	.	.	.	.	.	.	.	.	.	.	.	.	.	.	.	.		.	.	.	.
14973	60-69	no	YES	no	no	no	no	no-no-no	.	.	.	no	no	.	no	no	no	.	.	.	.	.	.	.	.	.	.	no	.	.	.	.	.	.	.	.	.	.	.	.	.	.	.	.	.	.	.	.	.	.	.		.	.	.	.
14975	70-79	YES	YES	YES	YES	YES	no	YES-YES-no	ST1193	same ST1193	.	YES	no	SAME	no	YES	no	no	100	55.56	100	100	100	100	.	100	same clone	no	.	.	.	.	.	.	.	.	.	.	.	.	.	.	.	.	.	.	.	.	.	.	.		.	.	.	.
14983	70-79	YES	YES	YES	no	YES	no	no-YES-no	.	ST69-H27, 27-5(0Q)	.	no	no	.	no	no	no	.	33.3	20	.	.	.	nd	.	.	.	no	.	.	.	.	.	.	.	.	.	.	.	.	.	.	.	.	.	.	.	.	.	.	.		.	.	.	.
14990	70-79	YES	YES	no	no	no	no	no-no-no	.	.	.	no	no	.	no	no	no	.	50	50	.	.	.	.	.	.	.	no	.	.	.	.	.	.	.	.	.	.	.	.	.	.	.	.	.	.	.	.	.	.	.		.	.	.	.
14991	50-59	YES	YES	no	no	no	no	no-no-no	.	.	.	no	no	.	no	no	no	.	100	80	.	.	.	.	.	.	.	no	.	.	.	.	.	.	.	.	.	.	.	.	.	.	.	.	.	.	.	.	.	.	.		.	.	.	.
15001	50-59	YES	YES	no	no	no	no	no-no-no	.	.	.	no	no	.	no	no	no	.	100	95.7	.	.	.	.	.	.	.	no	.	.	.	.	.	.	.	.	.	.	.	.	.	.	.	.	.	.	.	.	.	.	.		.	.	.	.
15002	70-79	YES	YES	no	no	no	no	no-no-no	.	.	.	no	no	.	no	no	no	.	100	98.7	.	.	.	.	.	.	.	no	.	.	.	.	.	.	.	.	.	.	.	.	.	.	.	.	.	.	.	.	.	.	.		.	.	.	.
15004	70-79	YES	YES	no	no	no	no	no-no-no	.	.	.	no	no	.	no	no	no	.	100	66.7	.	.	.	.	.	.	.	no	.	.	.	.	.	.	.	.	.	.	.	.	.	.	.	.	.	.	.	.	.	.	.		.	.	.	.
15005	50-59	YES	YES	no	no	no	no	no-no-no	.	.	.	no	no	.	no	no	no	.	100	50	.	.	.	.	.	.	.	no	.	.	.	.	.	.	.	.	.	.	.	.	.	.	.	.	.	.	.	.	.	.	.		.	.	.	.
15006	70-79	YES	YES	no	no	no	no	no-no-no	.	.	.	no	no	.	no	no	no	.	100	100	.	.	.	.	.	.	.	no	.	.	.	.	.	.	.	.	.	.	.	.	.	.	.	.	.	.	.	.	.	.	.		.	.	.	.
15008	60-69	YES	YES	no	no	no	no	no-no-no	.	.	.	no	no	.	no	no	no	.	100	99.2	.	.	.	.	.	.	.	no	.	.	.	.	.	.	.	.	.	.	.	.	.	.	.	.	.	.	.	.	.	.	.		.	.	.	.
15009	70-79	YES	YES	no	no	no	no	no-no-no	.	.	.	no	no	.	no	no	no	.	90.9	90.9	.	.	.	.	.	.	.	no	.	.	.	.	.	.	.	.	.	.	.	.	.	.	.	.	.	.	.	.	.	.	.		.	.	.	.
15011	70-79	YES	YES	no	no	no	no	no-no-no	.	.	.	no	no	.	no	no	no	.	33.3	20	.	.	.	.	.	.	.	YES	4	no	.	.	.	.	.	.	.	not determined	.	.	.	.	.	.	.	.	.	.	.	.	.		.	.	.	.
15014	50-59	YES	YES	YES	YES	YES	no	YES-YES-no	CC10-H54(3Q)	same CC10-H54(3Q)	.	YES	no	SAME	no	no	yes	no	53.85	53.85	6.9	6.9	12.86	12.86	.	12.86	same clone	no	.	.	.	.	.	.	.	.	.	.	.	.	.	.	.	.	.	.	.	.	.	.	.		.	.	.	.
15017	60-69	no	YES	no	no	no	no	no-no-no	.	.	.	no	no	.	no	no	no	.	.	.	.	.	.	.	.	.	.	no	.	.	.	.	.	.	.	.	.	.	.	.	.	.	.	.	.	.	.	.	.	.	.		.	.	.	.
15021	50-59	YES	YES	no	no	no	no	no-no-no	.	.	.	no	no	.	no	no	no	.	100	93.3	.	.	.	.	.	.	.	no	.	.	.	.	.	.	.	.	.	.	.	.	.	.	.	.	.	.	.	.	.	.	.		.	.	.	.
15023	60-69	YES	YES	no	no	no	no	no-no-no	.	.	.	no	no	.	no	no	no	.	100	85.7	.	.	.	.	.	.	.	no	.	.	.	.	.	.	.	.	.	.	.	.	.	.	.	.	.	.	.	.	.	.	.		.	.	.	.
15027	50-59	YES	YES	YES	no	YES	no	no-YES-no	.	ST10-H24, 5-5(0Q)	.	no	no	.	no	no	no	.	.	.	.	.	.	nd	.	.	.	no	.	.	.	.	.	.	.	.	.	.	.	.	.	.	.	.	.	.	.	.	.	.	.		.	.	.	growth level record absent
15029	50-59	YES	YES	YES	no	YES	no	no-YES-no	.	ST569-H5, 7-41(0Q)	.	no	no	.	no	no	no	.	100	50	.	.	.	nd	.	.	.	no	.	.	.	.	.	.	.	.	.	.	.	.	.	.	.	.	.	.	.	.	.	.	.		.	.	.	.
15030	60-69	YES	YES	no	no	no	no	no-no-no	.	.	.	no	no	.	no	no	no	.	.	.	.	.	.	.	.	.	.	no	.	.	.	.	.	.	.	.	.	.	.	.	.	.	.	.	.	.	.	.	.	.	.		.	.	.	growth level record absent
15033	60-69	YES	YES	no	no	no	no	no-no-no	.	.	.	no	no	.	no	no	no	.	100	95.2	.	.	.	.	.	.	.	YES	17	no	.	.	.	.	.	.	.	not determined	.	.	.	.	.	.	.	.	.	.	.	.	.		.	.	.	.
15034	70-79	YES	YES	YES	no	YES	no	no-YES-no	.	ST131-H41, 4-4(0Q)	.	no	no	.	no	no	no	.	23.1	16.7	.	.	.	0.1	.	0.1	.	YES	17	YES	YES	YES	no	YES	no	no	no	E. coli	YES	.	yes	same resistance in urine and fecal samples	no	.	nd	nd	Fecal SAMN47174722, Urien SAMN47174723	.	0.18 [0.11]	100	30	E. coli [30], Kb [16.1], Eb [20.4], Cb [30.4], Other [0], E. marmotae [0], Unclassified [3.1]	100	1	.	WGS of single colony failed
15035	60-69	YES	YES	no	no	no	no	no-no-no	.	.	.	no	no	.	no	no	no	.	100	85.7	.	.	.	.	.	.	.	YES	10	YES	YES	no	no	no	no	no	no	E. coli	YES	.	no	urinary E. coli is sensitive to everything - checked 30 random single colonies from fecal sample, none were correct clonotype	.	.	.	.	Fecal SAMN47174668, Urine SAMN47174669	.	0	100	100	E. coli [100], Kb [0], Eb [0], Cb [0], Other [0], E. marmotae [0], Unclassified [0]	100	3	.	.
15045	50-59	YES	YES	no	no	no	no	no-no-no	.	.	.	no	no	.	no	no	no	.	100	96.2	.	.	.	.	.	.	.	no	.	.	.	.	.	.	.	.	.	.	.	.	.	.	.	.	.	.	.	.	.	.	.		.	.	.	.
15047	60-69	YES	YES	no	no	no	no	no-no-no	.	.	.	no	no	.	no	no	no	.	60	60	.	.	.	.	.	.	.	no	.	.	.	.	.	.	.	.	.	.	.	.	.	.	.	.	.	.	.	.	.	.	.		.	.	.	.
15052	70-79	YES	YES	no	no	no	no	no-no-no	.	.	.	no	no	.	no	no	no	.	100	66.7	.	.	.	.	.	.	.	no	.	.	.	.	.	.	.	.	.	.	.	.	.	.	.	.	.	.	.	.	.	.	.		.	.	.	.
15053	50-59	YES	YES	no	no	no	no	no-no-no	.	.	.	no	no	.	no	no	no	.	100	90.9	.	.	.	.	.	.	.	no	.	.	.	.	.	.	.	.	.	.	.	.	.	.	.	.	.	.	.	.	.	.	.		.	.	.	.
15055	70-79	YES	YES	no	no	no	no	no-no-no	.	.	.	no	no	.	no	no	no	.	100	80	.	.	.	.	.	.	.	no	.	.	.	.	.	.	.	.	.	.	.	.	.	.	.	.	.	.	.	.	.	.	.		.	.	.	.
15060	60-69	YES	YES	no	no	no	no	no-no-no	.	.	.	no	no	.	no	no	no	.	66.7	50	.	.	.	.	.	.	.	no	.	.	.	.	.	.	.	.	.	.	.	.	.	.	.	.	.	.	.	.	.	.	.		.	.	.	.
15062	60-69	YES	YES	no	no	no	no	no-no-no	.	.	.	no	no	.	no	no	no	.	.	.	.	.	.	.	.	.	.	no	.	.	.	.	.	.	.	.	.	.	.	.	.	.	.	.	.	.	.	.	.	.	.		.	.	.	.
15065	50-59	no	YES	no	no	no	no	no-no-no	.	.	.	no	no	.	no	no	no	.	.	.	.	.	.	.	.	.	.	no	.	.	.	.	.	.	.	.	.	.	.	.	.	.	.	.	.	.	.	.	.	.	.		.	.	.	.
15073	60-69	YES	YES	YES	YES	no	YES	YES-no-YES	ST131-H41(1Q)	.	same ST131-H41	YES	no	SAME	no	no	yes	no	100	96.77	9.7	10	10	.	10	10	.	no	.	.	.	.	.	.	.	.	.	.	.	.	.	.	.	.	.	.	.	.	.	.	.		.	.	.	.
15075	70-79	YES	YES	YES	no	YES	no	no-YES-no	.	E. coli clone not determined	.	no	no	.	no	no	no	.	16.7	16.7	.	.	.	nd	.	.	.	no	.	.	.	.	.	.	.	.	.	.	.	.	.	.	.	.	.	.	.	.	.	.	.		.	.	.	.
15085	70-79	YES	YES	YES	YES	YES	YES	YES-YES-YES	ST1193 & ST12-H7, 7-4(0Q) & ST69-H27(3Q)	same ST1193 & same ST12	same ST69	YES	YES	BOTH	no	YES	YES	YES	33.33	29.41	0.1	0.1	0.2	1	0.2	1	All three clones minor	no	.	.	.	.	.	.	.	.	.	.	.	.	.	.	.	.	.	.	.	.	.	.	.		.	.	.	.
15086	80+	YES	YES	no	no	no	no	no-no-no	.	.	.	no	no	.	no	no	no	.	46.2	46.2	.	.	.	.	.	.	.	no	.	.	.	.	.	.	.	.	.	.	.	.	.	.	.	.	.	.	.	.	.	.	.		.	.	.	.
15094	60-69	YES	YES	no	no	no	no	no-no-no	.	.	.	no	no	.	no	no	no	.	100	99.5	.	.	.	.	.	.	.	no	.	.	.	.	.	.	.	.	.	.	.	.	.	.	.	.	.	.	.	.	.	.	.		.	.	.	.
15096	50-59	YES	YES	YES	no	YES	YES	no-YES-YES	.	ST38-H54(0Q)	ST69-H27(1Q)	YES	no	BOTH	no	no	no	.	100	80	.	.	.	42	6.1	42	.	no	.	.	.	.	.	.	.	.	.	.	.	.	.	.	.	.	.	.	.	.	.	.	.		.	.	.	.
15099	80+	YES	YES	no	no	no	no	no-no-no	.	.	.	no	no	.	no	no	no	.	100	50	.	.	.	.	.	.	.	no	.	.	.	.	.	.	.	.	.	.	.	.	.	.	.	.	.	.	.	.	.	.	.		.	.	.	.
15101	60-69	no	YES	no	no	no	no	no-no-no	.	.	.	no	no	.	no	no	no	.	.	.	.	.	.	.	.	.	.	YES	3	no	.	.	.	.	.	.	.	not determined	.	.	.	.	.	.	.	.	.	.	.	.	.		.	.	.	.
15107	60-69	YES	YES	no	no	no	no	no-no-no	.	.	.	no	no	.	no	no	no	.	11.1	11.1	.	.	.	.	.	.	.	no	.	.	.	.	.	.	.	.	.	.	.	.	.	.	.	.	.	.	.	.	.	.	.		.	.	.	.
15110	50-59	YES	YES	no	no	no	no	no-no-no	.	.	.	no	no	.	no	no	no	.	100	90.9	.	.	.	.	.	.	.	no	.	.	.	.	.	.	.	.	.	.	.	.	.	.	.	.	.	.	.	.	.	.	.		.	.	.	.
15112	60-69	YES	YES	YES	no	YES	no	no-YES-no	.	ST3877(CC10)-H27, 5-67(0Q)	.	no	no	.	no	no	no	.	100	60	.	.	.	nd	.	.	.	no	.	.	.	.	.	.	.	.	.	.	.	.	.	.	.	.	.	.	.	.	.	.	.		.	.	.	.
15119	80+	YES	YES	no	no	no	no	no-no-no	.	.	.	no	no	.	no	no	no	.	66.7	50	.	.	.	.	.	.	.	no	.	.	.	.	.	.	.	.	.	.	.	.	.	.	.	.	.	.	.	.	.	.	.		.	.	.	.
15124	60-69	YES	YES	YES	YES	no	no	YES-no-no	ST1193	.	.	no	no	.	no	YES	no	no	100	94.74	14.7	15.6	15.56	.	.	15.56	.	no	.	.	.	.	.	.	.	.	.	.	.	.	.	.	.	.	.	.	.	.	.	.	.		.	.	.	.
15125	50-59	YES	YES	no	no	no	no	no-no-no	.	.	.	no	no	.	no	no	no	.	100	80	.	.	.	.	.	.	.	no	.	.	.	.	.	.	.	.	.	.	.	.	.	.	.	.	.	.	.	.	.	.	.		.	.	.	.
15129	60-69	YES	YES	no	no	no	no	no-no-no	.	.	.	no	no	.	no	no	no	.	80	50	.	.	.	.	.	.	.	no	.	.	.	.	.	.	.	.	.	.	.	.	.	.	.	.	.	.	.	.	.	.	.		.	.	.	.
15132	60-69	YES	YES	no	no	no	no	no-no-no	.	.	.	no	no	.	no	no	no	.	100	66.7	.	.	.	.	.	.	.	no	.	.	.	.	.	.	.	.	.	.	.	.	.	.	.	.	.	.	.	.	.	.	.		.	.	.	.
15137	60-69	YES	YES	YES	no	YES	no	no-YES-no	.	CH43-225, 1-874(0Q)	.	no	no	.	no	no	no	.	100	100	.	.	.	nd	.	.	.	no	.	.	.	.	.	.	.	.	.	.	.	.	.	.	.	.	.	.	.	.	.	.	.		.	.	.	.
15146	70-79	YES	YES	YES	no	no	YES	no-no-YES	.	.	ST131-H22, 4-6(0Q)	no	no	.	no	no	no	.	100	100	.	.	.	.	100	100	.	no	.	.	.	.	.	.	.	.	.	.	.	.	.	.	.	.	.	.	.	.	.	.	.		.	.	.	.
15147	60-69	YES	YES	YES	no	YES	no	no-YES-no	.	ST95-H41, 1-1(0Q)	.	no	no	.	no	no	no	.	100	100	.	.	.	nd	.	.	.	no	.	.	.	.	.	.	.	.	.	.	.	.	.	.	.	.	.	.	.	.	.	.	.		.	.	.	.
15148	70-79	YES	YES	no	no	no	no	no-no-no	.	.	.	no	no	.	no	no	no	.	100	80	.	.	.	.	.	.	.	no	.	.	.	.	.	.	.	.	.	.	.	.	.	.	.	.	.	.	.	.	.	.	.		.	.	.	.
15153	60-69	YES	YES	YES	YES	no	no	YES-no-no	H30	.	.	no	no	.	YES	no	no	no	83.33	83.33	83.3	83.3	100	.	.	100	.	no	.	.	.	.	.	.	.	.	.	.	.	.	.	.	.	.	.	.	.	.	.	.	.		.	.	.	.
15154	60-69	no	YES	no	no	no	no	no-no-no	.	.	.	no	no	.	no	no	no	.	.	.	.	.	.	.	.	.	.	no	.	.	.	.	.	.	.	.	.	.	.	.	.	.	.	.	.	.	.	.	.	.	.		.	.	.	.
15155	50-59	YES	YES	no	no	no	no	no-no-no	.	.	.	no	no	.	no	no	no	.	92.3	80	.	.	.	.	.	.	.	no	.	.	.	.	.	.	.	.	.	.	.	.	.	.	.	.	.	.	.	.	.	.	.		.	.	.	.
15158	60-69	YES	YES	YES	YES	YES	no	YES-YES-no	ST131-H41(1Q)	same ST131-H41	.	YES	no	SAME	no	no	yes	no	100	99.55	10	10	10	10	.	10	same clone	no	.	.	.	.	.	.	.	.	.	.	.	.	.	.	.	.	.	.	.	.	.	.	.		.	.	.	.
15169	70-79	YES	YES	YES	YES	YES	no	YES-YES-no	ST1193	same ST1193	.	YES	no	SAME	no	YES	no	no	100	95.08	100	100	100	100	.	100	same clone	no	.	.	.	.	.	.	.	.	.	.	.	.	.	.	.	.	.	.	.	.	.	.	.		.	.	.	.
15173	50-59	YES	YES	no	no	no	no	no-no-no	.	.	.	no	no	.	no	no	no	.	100	100	.	.	.	.	.	.	.	no	.	.	.	.	.	.	.	.	.	.	.	.	.	.	.	.	.	.	.	.	.	.	.		.	.	.	.
15181	50-59	YES	YES	YES	no	YES	no	no-YES-no	.	ST131-H41, 6-4(1Q)	.	no	no	.	no	no	no	.	50	50	.	.	.	nd	.	.	.	no	.	.	.	.	.	.	.	.	.	.	.	.	.	.	.	.	.	.	.	.	.	.	.		.	.	.	.
15182	80+	YES	YES	YES	YES	no	no	YES-no-no	H30	.	.	no	no	.	YES	no	no	no	100	99.59	34	34.2	34.17	.	.	34.17	.	no	.	.	.	.	.	.	.	.	.	.	.	.	.	.	.	.	.	.	.	.	.	.	.		.	.	.	.
15186	70-79	YES	YES	YES	no	YES	no	no-YES-no	.	ST8084-H300, 331-593(0Q)	.	no	no	.	no	no	no	.	100	98	.	.	.	nd	.	.	.	no	.	.	.	.	.	.	.	.	.	.	.	.	.	.	.	.	.	.	.	.	.	.	.		.	.	.	.
15189	60-69	YES	YES	YES	no	YES	no	no-YES-no	.	ST131-H22, 4-6(0Q)	.	no	no	.	no	no	no	.	100	50	.	.	.	90	.	90	.	YES	16	YES	no	no	no	no	no	no	no	Klebsiella sp.	no	.	.	.	.	.	.	.	.	.	.	.	.		.	.	.	.
15202	60-69	YES	YES	no	no	no	no	no-no-no	.	.	.	no	no	.	no	no	no	.	100	100	.	.	.	.	.	.	.	no	.	.	.	.	.	.	.	.	.	.	.	.	.	.	.	.	.	.	.	.	.	.	.		.	.	.	.
15204	70-79	YES	YES	no	no	no	no	no-no-no	.	.	.	no	no	.	no	no	no	.	100	100	.	.	.	.	.	.	.	no	.	.	.	.	.	.	.	.	.	.	.	.	.	.	.	.	.	.	.	.	.	.	.		.	.	.	.
15206	60-69	YES	YES	YES	no	YES	no	no-YES-no	.	ST59-H54, 41-71(0Q)	.	no	no	.	no	no	no	.	100	99	.	.	.	nd	.	.	.	no	.	.	.	.	.	.	.	.	.	.	.	.	.	.	.	.	.	.	.	.	.	.	.		.	.	.	.
15211	70-79	YES	YES	no	no	no	no	no-no-no	.	.	.	no	no	.	no	no	no	.	100	95.2	.	.	.	.	.	.	.	no	.	.	.	.	.	.	.	.	.	.	.	.	.	.	.	.	.	.	.	.	.	.	.		.	.	.	.
15212	50-59	no	YES	no	no	no	no	no-no-no	.	.	.	no	no	.	no	no	no	.	.	.	.	.	.	.	.	.	.	no	.	.	.	.	.	.	.	.	.	.	.	.	.	.	.	.	.	.	.	.	.	.	.		.	.	.	.
15213	80+	YES	YES	no	no	no	no	no-no-no	.	.	.	no	no	.	no	no	no	.	100	87	.	.	.	.	.	.	.	no	.	.	.	.	.	.	.	.	.	.	.	.	.	.	.	.	.	.	.	.	.	.	.		.	.	.	.
15217	60-69	YES	YES	no	no	no	no	no-no-no	.	.	.	no	no	.	no	no	no	.	100	95.2	.	.	.	.	.	.	.	no	.	.	.	.	.	.	.	.	.	.	.	.	.	.	.	.	.	.	.	.	.	.	.		.	.	.	.
15221	50-59	YES	YES	no	no	no	no	no-no-no	.	.	.	no	no	.	no	no	no	.	14.3	14.3	.	.	.	.	.	.	.	no	.	.	.	.	.	.	.	.	.	.	.	.	.	.	.	.	.	.	.	.	.	.	.		.	.	.	.
15223	50-59	YES	YES	YES	YES	YES	no	YES-YES-no	ST1193	ST131-H30, 4-6(0Q)	.	YES	no	DIFF	no	YES	no	no	100	55.17	27.6	50	50	5.1	.	50	TSR minor clone	no	.	.	.	.	.	.	.	.	.	.	.	.	.	.	.	.	.	.	.	.	.	.	.		.	.	.	.
15228	50-59	YES	YES	no	no	no	no	no-no-no	.	.	.	no	no	.	no	no	no	.	50	20	.	.	.	.	.	.	.	no	.	.	.	.	.	.	.	.	.	.	.	.	.	.	.	.	.	.	.	.	.	.	.		.	.	.	.
15234	50-59	YES	YES	YES	YES	YES	no	YES-YES-no	H30	same H30	.	YES	no	SAME	YES	no	no	no	100	97.56	100	100	100	100	.	100	same clone	no	.	.	.	.	.	.	.	.	.	.	.	.	.	.	.	.	.	.	.	.	.	.	.		.	.	.	.
15236	50-59	YES	YES	no	no	no	no	no-no-no	.	.	.	no	no	.	no	no	no	.	50	33.3	.	.	.	.	.	.	.	no	.	.	.	.	.	.	.	.	.	.	.	.	.	.	.	.	.	.	.	.	.	.	.		.	.	.	.
15239	60-69	YES	YES	no	no	no	no	no-no-no	.	.	.	no	no	.	no	no	no	.	61.9	61.9	.	.	.	.	.	.	.	no	.	.	.	.	.	.	.	.	.	.	.	.	.	.	.	.	.	.	.	.	.	.	.		.	.	.	.
15245	60-69	YES	YES	no	no	no	no	no-no-no	.	.	.	no	no	.	no	no	no	.	100	50	.	.	.	.	.	.	.	no	.	.	.	.	.	.	.	.	.	.	.	.	.	.	.	.	.	.	.	.	.	.	.		.	.	.	.
15247	50-59	YES	YES	no	no	no	no	no-no-no	.	.	.	no	no	.	no	no	no	.	100	90.9	.	.	.	.	.	.	.	no	.	.	.	.	.	.	.	.	.	.	.	.	.	.	.	.	.	.	.	.	.	.	.		.	.	.	.
15249	70-79	YES	YES	no	no	no	no	no-no-no	.	.	.	no	no	.	no	no	no	.	66.7	66.7	.	.	.	.	.	.	.	YES	9	YES	YES	no	no	no	no	no	no	E. coli	YES	.	no	urinary E. coli is sensitive to everything - checked 30 random single colonies from fecal sample, none were correct clonotype	.	.	.	.	.	.	.	.	.		.	.	.	.
15251	60-69	YES	YES	YES	YES	YES	no	YES-YES-no	ST69-H27(0Q)	same ST69	.	YES	no	SAME	no	no	yes	no	100	94.74	0.5	0.6	0.56	0.56	.	0.56	same clone	no	.	.	.	.	.	.	.	.	.	.	.	.	.	.	.	.	.	.	.	.	.	.	.		.	.	.	.
15252	60-69	YES	YES	no	no	no	no	no-no-no	.	.	.	no	no	.	no	no	no	.	75	75	.	.	.	.	.	.	.	no	.	.	.	.	.	.	.	.	.	.	.	.	.	.	.	.	.	.	.	.	.	.	.		.	.	.	.
15254	80+	YES	YES	YES	no	YES	no	no-YES-no	.	E. coli clone not determined	.	no	no	.	no	no	no	.	100	99.4	.	.	.	nd	.	.	.	no	.	.	.	.	.	.	.	.	.	.	.	.	.	.	.	.	.	.	.	.	.	.	.		.	.	.	.
15255	60-69	YES	YES	YES	YES	no	no	YES-no-no	CH14-27(0Q)	.	.	no	no	.	no	no	yes	no	4.76	4.76	0.2	0.2	5	.	.	5	.	no	.	.	.	.	.	.	.	.	.	.	.	.	.	.	.	.	.	.	.	.	.	.	.		.	.	.	.
15259	60-69	YES	YES	no	no	no	no	no-no-no	.	.	.	no	no	.	no	no	no	.	100	100	.	.	.	.	.	.	.	no	.	.	.	.	.	.	.	.	.	.	.	.	.	.	.	.	.	.	.	.	.	.	.		.	.	.	.
15262	70-79	YES	YES	no	no	no	no	no-no-no	.	.	.	no	no	.	no	no	no	.	62.5	62.5	.	.	.	.	.	.	.	no	.	.	.	.	.	.	.	.	.	.	.	.	.	.	.	.	.	.	.	.	.	.	.		.	.	.	.
15268	60-69	YES	YES	YES	no	YES	no	no-YES-no	.	ST10-H27, 5-5(0Q)	.	no	no	.	no	no	no	.	100	100	.	.	.	nd	.	.	.	no	.	.	.	.	.	.	.	.	.	.	.	.	.	.	.	.	.	.	.	.	.	.	.		.	.	.	.
15273	60-69	YES	YES	YES	YES	YES	no	YES-YES-no	ST1193	same ST1193	.	YES	no	SAME	no	YES	no	no	100	60	8	13.3	13.33	13.33	.	13.33	same clone	no	.	.	.	.	.	.	.	.	.	.	.	.	.	.	.	.	.	.	.	.	.	.	.		.	.	.	.
15276	60-69	YES	YES	YES	no	YES	no	no-YES-no	.	ST117-H97, 29-30(0Q)	.	no	no	.	no	no	no	.	100	100	.	.	.	nd	.	.	.	no	.	.	.	.	.	.	.	.	.	.	.	.	.	.	.	.	.	.	.	.	.	.	.		.	.	.	.
15278	80+	YES	YES	YES	no	YES	no	no-YES-no	.	CH40-20	.	no	no	.	no	no	no	.	88.2	83.3	.	.	.	nd	.	.	.	no	.	.	.	.	.	.	.	.	.	.	.	.	.	.	.	.	.	.	.	.	.	.	.		.	.	.	.
15279	70-79	YES	YES	no	no	no	no	no-no-no	.	.	.	no	no	.	no	no	no	.	100	57.1	.	.	.	.	.	.	.	no	.	.	.	.	.	.	.	.	.	.	.	.	.	.	.	.	.	.	.	.	.	.	.		.	.	.	.
15280	70-79	YES	YES	YES	YES	YES	YES	YES-YES-YES	H30	same H30	same H30	YES	YES	SAME	YES	no	no	no	100	90.91	90.9	100	100	100	100	100	same clone	YES	16	no	.	.	.	.	.	.	.	not determined	.	.	.	.	.	.	.	.	.	.	.	.	.		.	.	1	.
15283	70-79	YES	YES	no	no	no	no	no-no-no	.	.	.	no	no	.	no	no	no	.	100	99.3	.	.	.	.	.	.	.	no	.	.	.	.	.	.	.	.	.	.	.	.	.	.	.	.	.	.	.	.	.	.	.		.	.	.	.
15286	60-69	YES	YES	YES	no	YES	no	no-YES-no	.	ST3877(CC10)-H27, 5-67(0Q)	.	no	no	.	no	no	no	.	100	100	.	.	.	nd	.	.	.	no	.	.	.	.	.	.	.	.	.	.	.	.	.	.	.	.	.	.	.	.	.	.	.		.	.	.	.
15289	60-69	YES	YES	no	no	no	no	no-no-no	.	.	.	no	no	.	no	no	no	.	100	90.9	.	.	.	.	.	.	.	no	.	.	.	.	.	.	.	.	.	.	.	.	.	.	.	.	.	.	.	.	.	.	.		.	.	.	.
15291	60-69	YES	YES	YES	YES	no	no	YES-no-no	ST69-H27(2Q)	.	.	no	no	.	no	no	yes	no	100	98.31	0.6	0.6	0.59	.	.	0.59	.	no	.	.	.	.	.	.	.	.	.	.	.	.	.	.	.	.	.	.	.	.	.	.	.		.	.	.	.
15295	50-59	YES	YES	no	no	no	no	no-no-no	.	.	.	no	no	.	no	no	no	.	100	98.1	.	.	.	.	.	.	.	no	.	.	.	.	.	.	.	.	.	.	.	.	.	.	.	.	.	.	.	.	.	.	.		.	.	.	.
15298	60-69	no	YES	no	no	no	no	no-no-no	.	.	.	no	no	.	no	no	no	.	.	.	.	.	.	.	.	.	.	no	.	.	.	.	.	.	.	.	.	.	.	.	.	.	.	.	.	.	.	.	.	.	.		.	.	.	.
15299	60-69	YES	YES	no	no	no	no	no-no-no	.	.	.	no	no	.	no	no	no	.	100	50	.	.	.	.	.	.	.	no	.	.	.	.	.	.	.	.	.	.	.	.	.	.	.	.	.	.	.	.	.	.	.		.	.	.	.
15307	80+	YES	YES	YES	no	no	YES	no-no-YES	.	.	ST131-H41, 6-4(1Q)	no	no	.	no	no	no	.	30.8	30.8	.	.	.	.	100	100	.	no	.	.	.	.	.	.	.	.	.	.	.	.	.	.	.	.	.	.	.	.	.	.	.		.	.	.	.
15321	80+	YES	YES	no	no	no	no	no-no-no	.	.	.	no	no	.	no	no	no	.	100	99.1	.	.	.	.	.	.	.	YES	12	YES	no	no	no	no	no	no	no	P. mirabilis	no	.	.	.	.	.	.	.	.	.	.	.	.		.	.	.	.
15325	60-69	YES	YES	YES	no	YES	no	no-YES-no	.	E. coli clone not determined	.	no	no	.	no	no	no	.	50	50	.	.	.	nd	.	.	.	no	.	.	.	.	.	.	.	.	.	.	.	.	.	.	.	.	.	.	.	.	.	.	.		.	.	.	.
15326	50-59	YES	YES	no	no	no	no	no-no-no	.	.	.	no	no	.	no	no	no	.	100	100	.	.	.	.	.	.	.	no	.	.	.	.	.	.	.	.	.	.	.	.	.	.	.	.	.	.	.	.	.	.	.		.	.	.	.
15332	50-59	YES	YES	no	no	no	no	no-no-no	.	.	.	no	no	.	no	no	no	.	100	75	.	.	.	.	.	.	.	no	.	.	.	.	.	.	.	.	.	.	.	.	.	.	.	.	.	.	.	.	.	.	.		.	.	.	.
15333	80+	YES	YES	no	no	no	no	no-no-no	.	.	.	no	no	.	no	no	no	.	100	83.3	.	.	.	.	.	.	.	no	.	.	.	.	.	.	.	.	.	.	.	.	.	.	.	.	.	.	.	.	.	.	.		.	.	.	.
15334	70-79	YES	YES	no	no	no	no	no-no-no	.	.	.	no	no	.	no	no	no	.	100	100	.	.	.	.	.	.	.	no	.	.	.	.	.	.	.	.	.	.	.	.	.	.	.	.	.	.	.	.	.	.	.		.	.	.	.
15335	70-79	no	YES	no	no	no	no	no-no-no	.	.	.	no	no	.	no	no	no	.	.	.	.	.	.	.	.	.	.	no	.	.	.	.	.	.	.	.	.	.	.	.	.	.	.	.	.	.	.	.	.	.	.		.	.	.	.
15336	70-79	YES	YES	YES	no	YES	no	no-YES-no	.	ST349-H93, 26-112(0Q)	.	no	no	.	no	no	no	.	100	100	.	.	.	100	.	100	.	no	.	.	.	.	.	.	.	.	.	.	.	.	.	.	.	.	.	.	.	.	.	.	.		.	.	.	.
15348	80+	YES	YES	no	no	no	no	no-no-no	.	.	.	no	no	.	no	no	no	.	100	71.4	.	.	.	.	.	.	.	no	.	.	.	.	.	.	.	.	.	.	.	.	.	.	.	.	.	.	.	.	.	.	.		.	.	.	.
15349	80+	YES	YES	no	no	no	no	no-no-no	.	.	.	no	no	.	no	no	no	.	50	50	.	.	.	.	.	.	.	no	.	.	.	.	.	.	.	.	.	.	.	.	.	.	.	.	.	.	.	.	.	.	.		.	.	.	.
15350	70-79	YES	YES	YES	no	YES	no	no-YES-no	.	ST1136(CC210)-H54, 26-34(0Q)	.	no	no	.	no	no	no	.	90.9	80	.	.	.	100	.	100	.	no	.	.	.	.	.	.	.	.	.	.	.	.	.	.	.	.	.	.	.	.	.	.	.		.	.	.	.
15354	50-59	no	no	no	no	no	no	no-no-no	.	.	.	no	no	.	no	no	no	.	.	.	.	.	.	.	.	.	.	no	.	.	.	.	.	.	.	.	.	.	.	.	.	.	.	.	.	.	.	.	.	.	.		.	.	.	.
15356	80+	YES	YES	no	no	no	no	no-no-no	.	.	.	no	no	.	no	no	no	.	100	100	.	.	.	.	.	.	.	no	.	.	.	.	.	.	.	.	.	.	.	.	.	.	.	.	.	.	.	.	.	.	.		.	.	.	.
15357	60-69	YES	YES	YES	YES	no	no	YES-no-no	E. coli clone not determined	.	.	no	no	.	no	no	YES	no	100	93.22	4.2	4.5	4.55	.	.	4.55	.	no	.	.	.	.	.	.	.	.	.	.	.	.	.	.	.	.	.	.	.	.	.	.	.		.	.	.	.
15359	80+	YES	YES	YES	YES	no	no	YES-no-no	H30	.	.	no	no	.	YES	no	no	no	100	90.91	45.5	50	50	.	.	50	.	no	.	.	.	.	.	.	.	.	.	.	.	.	.	.	.	.	.	.	.	.	.	.	.		.	.	.	.
15360	50-59	YES	YES	no	no	no	no	no-no-no	.	.	.	no	no	.	no	no	no	.	14.3	14.3	.	.	.	.	.	.	.	no	.	.	.	.	.	.	.	.	.	.	.	.	.	.	.	.	.	.	.	.	.	.	.		.	.	.	.
15362	50-59	YES	YES	YES	YES	no	no	YES-no-no	ST93(CC10)-H0(0Q)	.	.	no	no	.	no	no	yes	no	96.08	90.74	0.7	0.8	0.82	.	.	0.82	.	no	.	.	.	.	.	.	.	.	.	.	.	.	.	.	.	.	.	.	.	.	.	.	.		.	.	.	.
15363	50-59	YES	YES	YES	no	YES	no	no-YES-no	.	ST1670-H47, 26-60(0Q)	.	no	no	.	no	no	no	.	100	99.8	.	.	.	1	.	1	.	no	.	.	.	.	.	.	.	.	.	.	.	.	.	.	.	.	.	.	.	.	.	.	.		.	.	.	.
15368	50-59	YES	YES	no	no	no	no	no-no-no	.	.	.	no	no	.	no	no	no	.	100	50	.	.	.	.	.	.	.	no	.	.	.	.	.	.	.	.	.	.	.	.	.	.	.	.	.	.	.	.	.	.	.		.	.	.	.
15375	70-79	YES	YES	YES	no	YES	no	no-YES-no	.	ST10-H54, 5-5(0Q)	.	no	no	.	no	no	no	.	100	50	.	.	.	82	.	82	.	no	.	.	.	.	.	.	.	.	.	.	.	.	.	.	.	.	.	.	.	.	.	.	.		.	.	.	.
15377	70-79	YES	YES	YES	no	YES	no	no-YES-no	.	ST69-H27, 27-5(0Q)	.	no	no	.	no	no	no	.	.	.	.	.	.	99	.	99	.	no	.	.	.	.	.	.	.	.	.	.	.	.	.	.	.	.	.	.	.	.	.	.	.		.	.	.	.
15379	60-69	YES	YES	no	no	no	no	no-no-no	.	.	.	no	no	.	no	no	no	.	100	60	.	.	.	.	.	.	.	no	.	.	.	.	.	.	.	.	.	.	.	.	.	.	.	.	.	.	.	.	.	.	.		.	.	.	.
15382	50-59	YES	YES	YES	YES	no	no	YES-no-no	ST48(CC10)-H34(0Q)	.	.	no	no	.	no	no	yes	no	33.33	33.33	0.3	0.3	1	.	.	1	.	no	.	.	.	.	.	.	.	.	.	.	.	.	.	.	.	.	.	.	.	.	.	.	.		.	.	.	.
15385	50-59	YES	YES	no	no	no	no	no-no-no	.	.	.	no	no	.	no	no	no	.	80	66.7	.	.	.	.	.	.	.	no	.	.	.	.	.	.	.	.	.	.	.	.	.	.	.	.	.	.	.	.	.	.	.		.	.	.	.
15388	60-69	YES	YES	no	no	no	no	no-no-no	.	.	.	no	no	.	no	no	no	.	100	88.9	.	.	.	.	.	.	.	no	.	.	.	.	.	.	.	.	.	.	.	.	.	.	.	.	.	.	.	.	.	.	.		.	.	.	.
15390	70-79	YES	YES	no	no	no	no	no-no-no	.	.	.	no	no	.	no	no	no	.	100	90.9	.	.	.	.	.	.	.	no	.	.	.	.	.	.	.	.	.	.	.	.	.	.	.	.	.	.	.	.	.	.	.		.	.	.	.
15392	80+	YES	YES	YES	no	YES	no	no-YES-no	.	ST88-H39, 26-8(0Q)	.	no	no	.	no	no	no	.	50	50	.	.	.	82	.	82	.	no	.	no	.	.	.	.	.	.	.	not determined	.	.	.	.	.	.	.	.	.	.	.	.	.		.	.	.	.
15395	60-69	YES	YES	YES	YES	YES	no	YES-YES-no	ST1193	same ST1193	.	YES	no	SAME	no	YES	no	no	100	99.99	100	100	100	100	.	100	same clone	no	.	.	.	.	.	.	.	.	.	.	.	.	.	.	.	.	.	.	.	.	.	.	.		.	.	.	.
15399	60-69	YES	YES	YES	no	YES	no	no-YES-no	.	ST1148-H68, 26-34(0Q)	.	no	no	.	no	no	no	.	100	85.7	.	.	.	97	.	97	.	YES	11	no	.	.	.	.	.	.	.	not determined	.	.	.	.	.	.	.	.	.	.	.	.	.		.	.	.	.
15401	60-69	YES	YES	no	no	no	no	no-no-no	.	.	.	no	no	.	no	no	no	.	93.3	87.5	.	.	.	.	.	.	.	YES	11	no	.	.	.	.	.	.	.	not determined	.	.	.	.	.	.	.	.	.	.	.	.	.		.	.	.	.
15404	60-69	YES	YES	no	no	no	no	no-no-no	.	.	.	no	no	.	no	no	no	.	100	100	.	.	.	.	.	.	.	no	.	.	.	.	.	.	.	.	.	.	.	.	.	.	.	.	.	.	.	.	.	.	.		.	.	.	.
15406	50-59	YES	YES	no	no	no	no	no-no-no	.	.	.	no	no	.	no	no	no	.	100	75	.	.	.	.	.	.	.	no	.	.	.	.	.	.	.	.	.	.	.	.	.	.	.	.	.	.	.	.	.	.	.		.	.	.	.
15407	70-79	YES	YES	no	no	no	no	no-no-no	.	.	.	no	no	.	no	no	no	.	100	75	.	.	.	.	.	.	.	YES	15	YES	YES	no	no	no	no	no	no	E. coli	YES	CC135	yes	Urinary E. coli is prevalent E. coli in fecal sample	yes	Fecal ESC_OB7965AA; Urine ESC_OB7962AA	1	11	.	Fecal SAMN46268812, Urine SAMN46268813	.	.	.		.	.	.	.
15408	50-59	no	YES	no	no	no	no	no-no-no	.	.	.	no	no	.	no	no	no	.	.	.	.	.	.	.	.	.	.	no	.	.	.	.	.	.	.	.	.	.	.	.	.	.	.	.	.	.	.	.	.	.	.		.	.	.	.
15409	50-59	YES	YES	no	no	no	no	no-no-no	.	.	.	no	no	.	no	no	no	.	100	66.7	.	.	.	.	.	.	.	no	.	.	.	.	.	.	.	.	.	.	.	.	.	.	.	.	.	.	.	.	.	.	.		.	.	.	.
15426	70-79	YES	YES	YES	no	YES	YES	no-YES-YES	.	ST196(CC58)-H87(0Q)	same ST196	YES	no	SAME	no	no	no	.	33.3	25	.	.	.	99	99	99	.	no	.	.	.	.	.	.	.	.	.	.	.	.	.	.	.	.	.	.	.	.	.	.	.		.	.	.	.
15427	50-59	YES	YES	no	no	no	no	no-no-no	.	.	.	no	no	.	no	no	no	.	100	66.7	.	.	.	.	.	.	.	no	.	.	.	.	.	.	.	.	.	.	.	.	.	.	.	.	.	.	.	.	.	.	.		.	.	.	.
15428	60-69	YES	YES	no	no	no	no	no-no-no	.	.	.	no	no	.	no	no	no	.	33.3	33.3	.	.	.	.	.	.	.	no	.	.	.	.	.	.	.	.	.	.	.	.	.	.	.	.	.	.	.	.	.	.	.		.	.	.	.
15434	60-69	YES	YES	YES	YES	YES	no	YES-YES-no	ST131-H41(1Q)	same ST131-H41	.	YES	no	SAME	no	no	yes	no	100	99.38	6.2	6.3	6.25	6.25	.	6.25	same clone	no	.	.	.	.	.	.	.	.	.	.	.	.	.	.	.	.	.	.	.	.	.	.	.		.	.	.	.
15436	60-69	YES	YES	YES	no	YES	no	no-YES-no	.	ST10-H54, 5-5(0Q)	.	no	no	.	no	no	no	.	93.8	93.8	.	.	.	90	.	90	.	no	.	.	.	.	.	.	.	.	.	.	.	.	.	.	.	.	.	.	.	.	.	.	.		.	.	.	.
15437	60-69	YES	YES	no	no	no	no	no-no-no	.	.	.	no	no	.	no	no	no	.	100	90	.	.	.	.	.	.	.	no	.	.	.	.	.	.	.	.	.	.	.	.	.	.	.	.	.	.	.	.	.	.	.		.	.	.	.
15439	70-79	YES	YES	YES	no	YES	no	no-YES-no	.	ST95-H18, 1-1(0Q)	.	no	no	.	no	no	no	.	100	100	.	.	.	11	.	11	.	no	.	.	.	.	.	.	.	.	.	.	.	.	.	.	.	.	.	.	.	.	.	.	.		.	.	.	.
15440	50-59	YES	YES	YES	YES	no	no	YES-no-no	ST69-H27(2Q)	.	.	no	no	.	no	no	yes	no	48.57	48.57	2	2	4.12	.	.	4.12	.	no	.	.	.	.	.	.	.	.	.	.	.	.	.	.	.	.	.	.	.	.	.	.	.		.	.	.	.
15443	80+	YES	YES	YES	YES	no	no	YES-no-no	ST1193	.	.	no	no	.	no	YES	no	no	100	76.92	100	100	100	.	.	100	.	no	.	.	.	.	.	.	.	.	.	.	.	.	.	.	.	.	.	.	.	.	.	.	.		.	.	.	.
15445	60-69	YES	YES	no	no	no	no	no-no-no	.	.	.	no	no	.	no	no	no	.	100	90.9	.	.	.	.	.	.	.	no	.	.	.	.	.	.	.	.	.	.	.	.	.	.	.	.	.	.	.	.	.	.	.		.	.	.	.
15448	70-79	no	YES	no	no	no	no	no-no-no	.	.	.	no	no	.	no	no	no	.	.	.	.	.	.	.	.	.	.	no	.	.	.	.	.	.	.	.	.	.	.	.	.	.	.	.	.	.	.	.	.	.	.		.	.	.	.
15450	70-79	YES	YES	YES	YES	YES	no	YES-YES-no	ST69-H27(2Q)	same ST69	.	YES	no	SAME	no	no	yes	no	100	99.83	99.8	100	100	100	.	100	same clone	no	.	.	.	.	.	.	.	.	.	.	.	.	.	.	.	.	.	.	.	.	.	.	.		.	.	.	.
15451	70-79	YES	YES	YES	no	YES	no	no-YES-no	.	ST372-H9, 7-6(0Q)	.	no	no	.	no	no	no	.	62.5	62.5	.	.	.	100	.	100	.	no	.	.	.	.	.	.	.	.	.	.	.	.	.	.	.	.	.	.	.	.	.	.	.		.	.	.	.
15454	60-69	YES	YES	no	no	no	no	no-no-no	.	.	.	no	no	.	no	no	no	.	100	100	.	.	.	.	.	.	.	no	.	.	.	.	.	.	.	.	.	.	.	.	.	.	.	.	.	.	.	.	.	.	.		.	.	.	.
15459	60-69	YES	YES	no	no	no	no	no-no-no	.	.	.	no	no	.	no	no	no	.	100	96.8	.	.	.	.	.	.	.	no	.	.	.	.	.	.	.	.	.	.	.	.	.	.	.	.	.	.	.	.	.	.	.		.	.	.	.
15473	50-59	YES	YES	no	no	no	no	no-no-no	.	.	.	no	no	.	no	no	no	.	100	100	.	.	.	.	.	.	.	no	.	.	.	.	.	.	.	.	.	.	.	.	.	.	.	.	.	.	.	.	.	.	.		.	.	.	.
15474	70-79	YES	YES	YES	YES	YES	YES	YES-YES-YES	ST131-H41(4Q)	same ST131-H41	same ST131-H41	YES	YES	SAME	no	no	yes	no	100	92.86	100	100	100	100	100	100	same clone	no	.	.	.	.	.	.	.	.	.	.	.	.	.	.	.	.	.	.	.	.	.	.	.		.	.	.	.
15476	50-59	YES	YES	YES	YES	no	no	YES-no-no	ST10-H215(3Q)	.	.	no	no	.	no	no	yes	no	100	50	100	100	100	.	.	100	.	no	.	.	.	.	.	.	.	.	.	.	.	.	.	.	.	.	.	.	.	.	.	.	.		.	.	.	.
15480	50-59	YES	YES	no	no	no	no	no-no-no	.	.	.	no	no	.	no	no	no	.	100	94.3	.	.	.	.	.	.	.	YES	14	YES	YES	no	no	no	no	no	no	E. coli	no	.	.	.	.	.	.	.	.	.	.	.	.		.	.	.	.
15489	50-59	YES	YES	no	no	no	no	no-no-no	.	.	.	no	no	.	no	no	no	.	100	33.3	.	.	.	.	.	.	.	no	.	.	.	.	.	.	.	.	.	.	.	.	.	.	.	.	.	.	.	.	.	.	.		.	.	.	.
15491	70-79	YES	YES	no	no	no	no	no-no-no	.	.	.	no	no	.	no	no	no	.	100	97.1	.	.	.	.	.	.	.	no	.	.	.	.	.	.	.	.	.	.	.	.	.	.	.	.	.	.	.	.	.	.	.		.	.	.	.
15493	50-59	YES	YES	no	no	no	no	no-no-no	.	.	.	no	no	.	no	no	no	.	100	85.7	.	.	.	.	.	.	.	no	.	.	.	.	.	.	.	.	.	.	.	.	.	.	.	.	.	.	.	.	.	.	.		.	.	.	.
15494	50-59	no	YES	no	no	no	no	no-no-no	.	.	.	no	no	.	no	no	no	.	.	.	.	.	.	.	.	.	.	no	.	.	.	.	.	.	.	.	.	.	.	.	.	.	.	.	.	.	.	.	.	.	.		.	.	.	.
15503	70-79	YES	YES	no	no	no	no	no-no-no	.	.	.	no	no	.	no	no	no	.	100	98	.	.	.	.	.	.	.	no	.	.	.	.	.	.	.	.	.	.	.	.	.	.	.	.	.	.	.	.	.	.	.		.	.	.	.
15505	70-79	YES	YES	no	no	no	no	no-no-no	.	.	.	no	no	.	no	no	no	.	96.5	96.5	.	.	.	.	.	.	.	YES	17	YES	YES	no	no	no	no	no	no	E. coli	no	.	.	.	.	.	.	.	.	.	.	.	.		.	.	.	.
15506	50-59	YES	YES	YES	no	YES	no	no-YES-no	.	ST46(CC10)-H34, 26-5(0Q)	.	no	no	.	no	no	no	.	100	94.3	.	.	.	88	.	88	.	no	.	.	.	.	.	.	.	.	.	.	.	.	.	.	.	.	.	.	.	.	.	.	.		.	.	.	.
15507	60-69	YES	YES	no	no	no	no	no-no-no	.	.	.	no	no	.	no	no	no	.	100	96.8	.	.	.	.	.	.	.	no	.	.	.	.	.	.	.	.	.	.	.	.	.	.	.	.	.	.	.	.	.	.	.		.	.	.	.
15511	50-59	YES	YES	no	no	no	no	no-no-no	.	.	.	no	no	.	no	no	no	.	100	100	.	.	.	.	.	.	.	no	.	.	.	.	.	.	.	.	.	.	.	.	.	.	.	.	.	.	.	.	.	.	.		.	.	.	.
15512	70-79	YES	YES	no	no	no	no	no-no-no	.	.	.	no	no	.	no	no	no	.	100	100	.	.	.	.	.	.	.	no	.	.	.	.	.	.	.	.	.	.	.	.	.	.	.	.	.	.	.	.	.	.	.		.	.	.	.
15517	50-59	YES	YES	no	no	no	no	no-no-no	.	.	.	no	no	.	no	no	no	.	100	25	.	.	.	.	.	.	.	no	.	.	.	.	.	.	.	.	.	.	.	.	.	.	.	.	.	.	.	.	.	.	.		.	.	.	.
15526	80+	YES	YES	YES	no	YES	no	no-YES-no	.	ST569-H5, 7-41(0Q)	.	no	no	.	no	no	no	.	100	95.2	.	.	.	0.2	.	0.2	.	no	.	.	.	.	.	.	.	.	.	.	.	.	.	.	.	.	.	.	.	.	.	.	.		.	.	.	.
15527	60-69	YES	YES	YES	no	YES	no	no-YES-no	.	ST69-H27, 27-5(0Q)	.	no	no	.	no	no	no	.	100	100	.	.	.	22	.	22	.	no	.	.	.	.	.	.	.	.	.	.	.	.	.	.	.	.	.	.	.	.	.	.	.		.	.	.	.
15531	80+	YES	YES	no	no	no	no	no-no-no	.	.	.	no	no	.	no	no	no	.	100	57.1	.	.	.	.	.	.	.	no	.	.	.	.	.	.	.	.	.	.	.	.	.	.	.	.	.	.	.	.	.	.	.		.	.	.	.
15533	70-79	YES	YES	no	no	no	no	no-no-no	.	.	.	no	no	.	no	no	no	.	100	71.4	.	.	.	.	.	.	.	no	.	.	.	.	.	.	.	.	.	.	.	.	.	.	.	.	.	.	.	.	.	.	.		.	.	.	.
15535	80+	YES	YES	YES	no	YES	no	no-YES-no	.	ST295(CC88)-H38, 26-83(0Q)	.	no	no	.	no	no	no	.	100	80	.	.	.	nd	.	.	.	no	.	.	.	.	.	.	.	.	.	.	.	.	.	.	.	.	.	.	.	.	.	.	.		.	.	.	.
15537	60-69	YES	YES	no	no	no	no	no-no-no	.	.	.	no	no	.	no	no	no	.	100	95.2	.	.	.	.	.	.	.	no	.	.	.	.	.	.	.	.	.	.	.	.	.	.	.	.	.	.	.	.	.	.	.		.	.	.	.
15538	50-59	YES	YES	YES	no	YES	YES	no-YES-YES	.	ST394-H0, 26-67(0Q)	same ST394	YES	no	SAME	no	no	no	.	100	99	.	.	.	98	98	98	.	no	.	.	.	.	.	.	.	.	.	.	.	.	.	.	.	.	.	.	.	.	.	.	.		.	.	.	.
15545	60-69	YES	YES	YES	YES	YES	YES	YES-YES-YES	H30	same H30	same H30	YES	YES	SAME	YES	no	no	no	50	50	50	50	100	100	100	100	same clone	no	.	.	.	.	.	.	.	.	.	.	.	.	.	.	.	.	.	.	.	.	.	.	.		.	.	.	.
15546	50-59	YES	YES	no	no	no	no	no-no-no	.	.	.	no	no	.	no	no	no	.	100	80	.	.	.	.	.	.	.	no	.	.	.	.	.	.	.	.	.	.	.	.	.	.	.	.	.	.	.	.	.	.	.		.	.	.	.
15548	60-69	YES	YES	YES	YES	YES	no	YES-YES-no	ST69-H27(2Q)	same ST69	.	YES	no	SAME	no	no	yes	no	100	50	0.5	1	1	1	.	1	same clone	no	.	.	.	.	.	.	.	.	.	.	.	.	.	.	.	.	.	.	.	.	.	.	.		.	.	.	.
15549	80+	no	YES	no	no	no	no	no-no-no	.	.	.	no	no	.	no	no	no	.	.	.	.	.	.	.	.	.	.	no	.	.	.	.	.	.	.	.	.	.	.	.	.	.	.	.	.	.	.	.	.	.	.		.	.	.	.
15552	80+	YES	YES	no	no	no	no	no-no-no	.	.	.	no	no	.	no	no	no	.	85.7	75	.	.	.	.	.	.	.	no	.	.	.	.	.	.	.	.	.	.	.	.	.	.	.	.	.	.	.	.	.	.	.		.	.	.	.
15555	70-79	YES	YES	YES	no	no	YES	no-no-YES	.	.	E. coli clone not determined	no	no	.	no	no	no	.	100	100	.	.	.	.	nd	.	.	no	.	.	.	.	.	.	.	.	.	.	.	.	.	.	.	.	.	.	.	.	.	.	.		.	.	.	.
15556	70-79	YES	YES	YES	no	YES	no	no-YES-no	.	ST73-H9, 7-60(0Q)	.	no	no	.	no	no	no	.	100	50	.	.	.	nd	.	.	.	no	.	.	.	.	.	.	.	.	.	.	.	.	.	.	.	.	.	.	.	.	.	.	.		.	.	.	.
15559	60-69	no	YES	no	no	no	no	no-no-no	.	.	.	no	no	.	no	no	no	.	.	.	.	.	.	.	.	.	.	no	.	.	.	.	.	.	.	.	.	.	.	.	.	.	.	.	.	.	.	.	.	.	.		.	.	.	.
15563	60-69	no	YES	no	no	no	no	no-no-no	.	.	.	no	no	.	no	no	no	.	.	.	.	.	.	.	.	.	.	no	.	.	.	.	.	.	.	.	.	.	.	.	.	.	.	.	.	.	.	.	.	.	.		.	.	.	.
15566	60-69	YES	YES	no	no	no	no	no-no-no	.	.	.	no	no	.	no	no	no	.	100	33.3	.	.	.	.	.	.	.	no	.	.	.	.	.	.	.	.	.	.	.	.	.	.	.	.	.	.	.	.	.	.	.		.	.	.	.
15568	50-59	YES	YES	YES	no	YES	no	no-YES-no	.	ST2522(CC58)-H38, 26-32(0Q)	.	no	no	.	no	no	no	.	100	96.2	.	.	.	nd	.	.	.	no	.	.	.	.	.	.	.	.	.	.	.	.	.	.	.	.	.	.	.	.	.	.	.		.	.	.	.
15572	50-59	YES	YES	YES	YES	YES	YES	YES-YES-YES	ST1193	ST2522(CC58)-H38, 26-32(0Q)	same ST1193	YES	YES	BOTH	no	YES	no	no	100	90.91	0.3	0.3	0.33	12	0.33	12	.	no	.	.	.	.	.	.	.	.	.	.	.	.	.	.	.	.	.	.	.	.	.	.	.		.	.	.	.
15573	60-69	YES	YES	no	no	no	no	no-no-no	.	.	.	no	no	.	no	no	no	.	100	80	.	.	.	.	.	.	.	no	.	.	.	.	.	.	.	.	.	.	.	.	.	.	.	.	.	.	.	.	.	.	.		.	.	.	.
15576	70-79	YES	YES	YES	YES	YES	no	YES-YES-no	ST636-H0(1Q)	same ST636	.	YES	no	SAME	no	no	yes	no	100	97.67	0.5	0.5	0.48	0.48	.	0.48	same clone	no	.	.	.	.	.	.	.	.	.	.	.	.	.	.	.	.	.	.	.	.	.	.	.		.	.	.	.
15577	80+	YES	YES	no	no	no	no	no-no-no	.	.	.	no	no	.	no	no	no	.	100	80	.	.	.	.	.	.	.	no	.	.	.	.	.	.	.	.	.	.	.	.	.	.	.	.	.	.	.	.	.	.	.		.	.	.	.
15580	50-59	YES	YES	no	no	no	no	no-no-no	.	.	.	no	no	.	no	no	no	.	100	50	.	.	.	.	.	.	.	no	.	.	.	.	.	.	.	.	.	.	.	.	.	.	.	.	.	.	.	.	.	.	.		.	.	.	.
15586	80+	YES	YES	YES	no	YES	no	no-YES-no	.	ST752(CC10)-H24, 51-5(1Q)	.	no	no	.	no	no	no	.	100	90	.	.	.	2.1	.	2.1	.	no	.	.	.	.	.	.	.	.	.	.	.	.	.	.	.	.	.	.	.	.	.	.	.		.	.	.	.
15595	50-59	YES	YES	no	no	no	no	no-no-no	.	.	.	no	no	.	no	no	no	.	100	95.2	.	.	.	.	.	.	.	no	.	.	.	.	.	.	.	.	.	.	.	.	.	.	.	.	.	.	.	.	.	.	.		.	.	.	.
15600	80+	YES	YES	no	no	no	no	no-no-no	.	.	.	no	no	.	no	no	no	.	100	96.8	.	.	.	.	.	.	.	no	.	.	.	.	.	.	.	.	.	.	.	.	.	.	.	.	.	.	.	.	.	.	.		.	.	.	.
15607	70-79	YES	YES	YES	no	YES	no	no-YES-no	.	ST131-H30, 4-6(0Q)	.	no	no	.	no	no	no	.	100	80	.	.	.	13.2	.	13.2	.	no	.	.	.	.	.	.	.	.	.	.	.	.	.	.	.	.	.	.	.	.	.	.	.		.	.	.	.
15612	60-69	YES	YES	YES	YES	YES	no	YES-YES-no	ST1193	same ST1193	.	YES	no	SAME	no	YES	no	no	100	50	100	100	100	100	.	100	same clone	no	.	.	.	.	.	.	.	.	.	.	.	.	.	.	.	.	.	.	.	.	.	.	.		.	.	.	.
15613	60-69	YES	YES	no	no	no	no	no-no-no	.	.	.	no	no	.	no	no	no	.	100	95.5	.	.	.	.	.	.	.	no	.	.	.	.	.	.	.	.	.	.	.	.	.	.	.	.	.	.	.	.	.	.	.		.	.	.	.
15616	50-59	YES	YES	no	no	no	no	no-no-no	.	.	.	no	no	.	no	no	no	.	16	29.2	.	.	.	.	.	.	.	YES	8	YES	YES	no	no	no	no	no	no	E. coli	YES	.	no	urinary E. coli is sensitive to everything - checked 30 random single colonies from fecal sample, none were correct clonotype	.	.	.	.	Fecal SAMN47174670, Urine SAMN47174671	.	0	100	2.2	E. coli [2.2], Kb [0.1], Eb [63.3], Cb [33.4], Other [0.2], E. marmotae [0], Unclassified [0.8]	100	1	.	.
15618	50-59	YES	YES	no	no	no	no	no-no-no	.	.	.	no	no	.	no	no	no	.	100	88.9	.	.	.	.	.	.	.	no	.	.	.	.	.	.	.	.	.	.	.	.	.	.	.	.	.	.	.	.	.	.	.		.	.	.	.
15620	50-59	YES	YES	no	no	no	no	no-no-no	.	.	.	no	no	.	no	no	no	.	100	96.2	.	.	.	.	.	.	.	no	.	.	.	.	.	.	.	.	.	.	.	.	.	.	.	.	.	.	.	.	.	.	.		.	.	.	.
15625	80+	YES	YES	no	no	no	no	no-no-no	.	.	.	no	no	.	no	no	no	.	.	.	.	.	.	.	.	.	.	no	.	.	.	.	.	.	.	.	.	.	.	.	.	.	.	.	.	.	.	.	.	.	.		.	.	.	.
15628	60-69	YES	YES	YES	YES	YES	no	YES-YES-no	ST58-H1325(1Q)	same ST58	.	YES	no	SAME	no	no	yes	no	100	87.91	4.4	5	5	5	.	5	same clone	no	.	.	.	.	.	.	.	.	.	.	.	.	.	.	.	.	.	.	.	.	.	.	.		.	.	.	.
15629	60-69	YES	YES	YES	YES	no	no	YES-no-no	H30	.	.	no	no	.	YES	no	no	no	100	97.56	48.8	50	50	.	.	50	.	no	.	.	.	.	.	.	.	.	.	.	.	.	.	.	.	.	.	.	.	.	.	.	.		.	.	.	.
15637	70-79	no	YES	no	no	no	no	no-no-no	.	.	.	no	no	.	no	no	no	.	.	.	.	.	.	.	.	.	.	no	.	.	.	.	.	.	.	.	.	.	.	.	.	.	.	.	.	.	.	.	.	.	.		.	.	.	.
15638	60-69	YES	YES	no	no	no	no	no-no-no	.	.	.	no	no	.	no	no	no	.	50	44.4	.	.	.	.	.	.	.	no	.	.	.	.	.	.	.	.	.	.	.	.	.	.	.	.	.	.	.	.	.	.	.		.	.	.	.
15642	70-79	YES	YES	no	no	no	no	no-no-no	.	.	.	no	no	.	no	no	no	.	100	100	.	.	.	.	.	.	.	no	.	.	.	.	.	.	.	.	.	.	.	.	.	.	.	.	.	.	.	.	.	.	.		.	.	.	.
15644	70-79	no	YES	no	no	no	no	no-no-no	.	.	.	no	no	.	no	no	no	.	.	.	.	.	.	.	.	.	.	no	.	.	.	.	.	.	.	.	.	.	.	.	.	.	.	.	.	.	.	.	.	.	.		.	.	.	.
15645	60-69	YES	YES	no	no	no	no	no-no-no	.	.	.	no	no	.	no	no	no	.	100	90.9	.	.	.	.	.	.	.	no	.	.	.	.	.	.	.	.	.	.	.	.	.	.	.	.	.	.	.	.	.	.	.		.	.	.	.
15652	60-69	YES	YES	no	no	no	no	no-no-no	.	.	.	no	no	.	no	no	no	.	100	85.7	.	.	.	.	.	.	.	no	.	.	.	.	.	.	.	.	.	.	.	.	.	.	.	.	.	.	.	.	.	.	.		.	.	.	.
15655	60-69	no	YES	no	no	no	no	no-no-no	.	.	.	no	no	.	no	no	no	.	.	.	.	.	.	.	.	.	.	no	.	.	.	.	.	.	.	.	.	.	.	.	.	.	.	.	.	.	.	.	.	.	.		.	.	.	.
15661	50-59	YES	YES	YES	YES	no	no	YES-no-no	ST3863(CC21)-H1632(0Q)	.	.	no	no	.	no	no	yes	no	100	72.73	1.8	2.5	2.5	.	.	2.5	.	no	.	.	.	.	.	.	.	.	.	.	.	.	.	.	.	.	.	.	.	.	.	.	.		.	.	.	.
15664	50-59	no	YES	no	no	no	no	no-no-no	.	.	.	no	no	.	no	no	no	.	.	.	.	.	.	.	.	.	.	no	.	.	.	.	.	.	.	.	.	.	.	.	.	.	.	.	.	.	.	.	.	.	.		.	.	.	.
15677	60-69	YES	YES	YES	YES	YES	YES	YES-YES-YES	ST457-H145(0Q)	same ST457	same ST457	YES	YES	SAME	no	no	yes	no	100	96.02	0.7	0.7	0.73	0.73	0.73	0.73	same clone	no	.	.	.	.	.	.	.	.	.	.	.	.	.	.	.	.	.	.	.	.	.	.	.		.	.	.	.
15682	60-69	YES	YES	YES	no	YES	no	no-YES-no	.	ST1629-H342, 72-83(0Q)	.	no	no	.	no	no	no	.	100	100	.	.	.	6.1	.	6.1	.	no	.	.	.	.	.	.	.	.	.	.	.	.	.	.	.	.	.	.	.	.	.	.	.		.	.	.	.
15690	80+	YES	YES	no	no	no	no	no-no-no	.	.	.	no	no	.	no	no	no	.	100	50	.	.	.	.	.	.	.	no	.	.	.	.	.	.	.	.	.	.	.	.	.	.	.	.	.	.	.	.	.	.	.		.	.	.	.
15694	60-69	YES	YES	YES	YES	YES	YES	YES-YES-YES	ST127-H2(1Q)	same ST127	same ST127	YES	YES	SAME	no	no	yes	no	92.59	92.59	9.3	9.3	10	10	10	10	same clone	no	.	.	.	.	.	.	.	.	.	.	.	.	.	.	.	.	.	.	.	.	.	.	.		.	.	.	.
15695	50-59	no	YES	no	no	no	no	no-no-no	.	.	.	no	no	.	no	no	no	.	.	.	.	.	.	.	.	.	.	no	.	.	.	.	.	.	.	.	.	.	.	.	.	.	.	.	.	.	.	.	.	.	.		.	.	.	.
15698	70-79	YES	YES	no	no	no	no	no-no-no	.	.	.	no	no	.	no	no	no	.	85.7	85.7	.	.	.	.	.	.	.	no	.	.	.	.	.	.	.	.	.	.	.	.	.	.	.	.	.	.	.	.	.	.	.		.	.	.	.
15699	50-59	YES	YES	YES	YES	YES	no	YES-YES-no	ST131-H41(1Q)	ST349-H54(0Q)	.	YES	no	DIFF	no	no	yes	no	50	50	6	6	12	0.2	.	12	TSR minor clone	no	.	.	.	.	.	.	.	.	.	.	.	.	.	.	.	.	.	.	.	.	.	.	.		.	.	.	.
15706	60-69	YES	YES	YES	YES	no	YES	YES-no-YES	ST44(CC10)-H54(3Q)	.	same ST44	YES	no	SAME	no	no	yes	no	100	61.54	7.7	12.5	12.5	.	12.5	12.5	.	no	.	.	.	.	.	.	.	.	.	.	.	.	.	.	.	.	.	.	.	.	.	.	.		.	.	.	.
15708	60-69	YES	YES	no	no	no	no	no-no-no	.	.	.	no	no	.	no	no	no	.	100	85.7	.	.	.	.	.	.	.	no	.	.	.	.	.	.	.	.	.	.	.	.	.	.	.	.	.	.	.	.	.	.	.		.	.	.	.
15709	70-79	YES	YES	no	no	no	no	no-no-no	.	.	.	no	no	.	no	no	no	.	100	80	.	.	.	.	.	.	.	no	.	.	.	.	.	.	.	.	.	.	.	.	.	.	.	.	.	.	.	.	.	.	.		.	.	.	.
15711	60-69	YES	YES	no	no	no	no	no-no-no	.	.	.	no	no	.	no	no	no	.	14.3	14.3	.	.	.	.	.	.	.	no	.	.	.	.	.	.	.	.	.	.	.	.	.	.	.	.	.	.	.	.	.	.	.		.	.	.	.
15712	80+	YES	YES	YES	no	YES	no	no-YES-no	.	ST38-H5, 27-145(0Q)	.	no	no	.	no	no	no	.	50	50	.	.	.	100	.	100	.	YES	11	YES	no	no	no	no	no	no	no	Citrobacter sp.	no	.	.	.	.	.	.	.	.	.	.	.	.		.	.	.	.
15718	70-79	YES	YES	YES	no	YES	no	no-YES-no	.	H30(0Q)	.	no	no	.	no	no	no	.	60	60	.	.	.	0.1	.	0.1	.	no	.	.	.	.	.	.	.	.	.	.	.	.	.	.	.	.	.	.	.	.	.	.	.		.	.	.	.
15722	70-79	YES	YES	YES	YES	YES	no	YES-YES-no	ST131-H41(1Q)	same ST131-H41	.	YES	no	SAME	no	no	yes	no	100	86.96	0.9	1	1	1	.	1	same clone	YES	15	no	.	.	.	.	.	.	.	not determined	.	.	.	.	.	.	.	.	.	.	.	.	.		.	.	.	.
15727	80+	YES	YES	YES	YES	YES	YES	YES-YES-YES	ST10-H54(4Q)	ST394-H30(0Q)	same ST10-H54	YES	YES	BOTH	no	no	yes	no	100	45.45	13.6	30	30	30	30	30	.	YES	6	YES	YES	YES	YES	no	no	YES	no	E. coli	YES	CC10	yes	same resistance in urine and fecal samples	yes	Fecal ESC_LB0806AA; Urine ESC_LB0810AA	0	7	.	Fecal SAMN46268814, Urine SAMN46268815	.	.	.		.	.	.	.
15728	60-69	YES	YES	no	no	no	no	no-no-no	.	.	.	no	no	.	no	no	no	.	96.2	80.6	.	.	.	.	.	.	.	no	.	.	.	.	.	.	.	.	.	.	.	.	.	.	.	.	.	.	.	.	.	.	.		.	.	.	.
15729	60-69	YES	YES	no	no	no	no	no-no-no	.	.	.	no	no	.	no	no	no	.	87	80	.	.	.	.	.	.	.	no	.	.	.	.	.	.	.	.	.	.	.	.	.	.	.	.	.	.	.	.	.	.	.		.	.	.	.
15732	60-69	YES	YES	YES	YES	YES	YES	YES-YES-YES	ST1193	same ST1193	same ST1193	YES	YES	SAME	no	YES	no	no	56.52	56.52	65.2	65.2	100	100	100	100	same clone	no	.	.	.	.	.	.	.	.	.	.	.	.	.	.	.	.	.	.	.	.	.	.	.		.	.	.	.
15733	50-59	YES	YES	no	no	no	no	no-no-no	.	.	.	no	no	.	no	no	no	.	60	50	.	.	.	.	.	.	.	no	.	.	.	.	.	.	.	.	.	.	.	.	.	.	.	.	.	.	.	.	.	.	.		.	.	.	.
15737	80+	YES	YES	no	no	no	no	no-no-no	.	.	.	no	no	.	no	no	no	.	100	73.7	.	.	.	.	.	.	.	YES	15	YES	YES	no	no	no	no	no	no	E. coli	YES	ST73	yes	Urinary E. coli is prevalent E. coli in fecal sample	yes	Fecal ESC_MB6493AA; Urine ESC_MB6480AA	0	4	Fecal SAMN47174724, Urine SAMN47174725	.	99.2 [0.3]	100	100	E. coli [100], Kb [0], Eb [0], Cb [0], Other [0], E. marmotae [0], Unclassified [0]	100	2	.	.
15747	50-59	YES	YES	no	no	no	no	no-no-no	.	.	.	no	no	.	no	no	no	.	33.3	33.3	.	.	.	.	.	.	.	no	.	.	.	.	.	.	.	.	.	.	.	.	.	.	.	.	.	.	.	.	.	.	.		.	.	.	.
15749	50-59	YES	YES	no	no	no	no	no-no-no	.	.	.	no	no	.	no	no	no	.	100	100	.	.	.	.	.	.	.	no	.	.	.	.	.	.	.	.	.	.	.	.	.	.	.	.	.	.	.	.	.	.	.		.	.	.	.
15750	60-69	YES	YES	no	no	no	no	no-no-no	.	.	.	no	no	.	no	no	no	.	100	83.3	.	.	.	.	.	.	.	no	.	.	.	.	.	.	.	.	.	.	.	.	.	.	.	.	.	.	.	.	.	.	.		.	.	.	.
15751	50-59	YES	YES	no	no	no	no	no-no-no	.	.	.	no	no	.	no	no	no	.	100	100	.	.	.	.	.	.	.	no	.	.	.	.	.	.	.	.	.	.	.	.	.	.	.	.	.	.	.	.	.	.	.		.	.	.	.
15753	70-79	YES	YES	no	no	no	no	no-no-no	.	.	.	no	no	.	no	no	no	.	100	74.1	.	.	.	.	.	.	.	no	.	.	.	.	.	.	.	.	.	.	.	.	.	.	.	.	.	.	.	.	.	.	.		.	.	.	.
15754	50-59	YES	YES	no	no	no	no	no-no-no	.	.	.	no	no	.	no	no	no	.	100	25	.	.	.	.	.	.	.	no	.	.	.	.	.	.	.	.	.	.	.	.	.	.	.	.	.	.	.	.	.	.	.		.	.	.	.
15757	50-59	YES	YES	no	no	no	no	no-no-no	.	.	.	no	no	.	no	no	no	.	100	100	.	.	.	.	.	.	.	no	.	.	.	.	.	.	.	.	.	.	.	.	.	.	.	.	.	.	.	.	.	.	.		.	.	.	.
15759	60-69	YES	YES	YES	YES	no	no	YES-no-no	H30	.	.	no	no	.	YES	no	no	no	100	99.88	74.9	75	75	.	.	75	.	no	.	.	.	.	.	.	.	.	.	.	.	.	.	.	.	.	.	.	.	.	.	.	.		.	.	.	.
15761	70-79	YES	YES	no	no	no	no	no-no-no	.	.	.	no	no	.	no	no	no	.	65.2	60	.	.	.	.	.	.	.	YES	3	no	.	.	.	.	.	.	.	not determined	.	.	.	.	.	.	.	.	.	.	.	.	.		.	.	.	.
15766	60-69	YES	YES	no	no	no	no	no-no-no	.	.	.	no	no	.	no	no	no	.	93.8	93.8	.	.	.	.	.	.	.	no	.	.	.	.	.	.	.	.	.	.	.	.	.	.	.	.	.	.	.	.	.	.	.		.	.	.	.
15767	80+	YES	YES	no	no	no	no	no-no-no	.	.	.	no	no	.	no	no	no	.	100	85.7	.	.	.	.	.	.	.	no	.	.	.	.	.	.	.	.	.	.	.	.	.	.	.	.	.	.	.	.	.	.	.		.	.	.	.
15768	60-69	YES	YES	no	no	no	no	no-no-no	.	.	.	no	no	.	no	no	no	.	100	100	.	.	.	.	.	.	.	no	.	.	.	.	.	.	.	.	.	.	.	.	.	.	.	.	.	.	.	.	.	.	.		.	.	.	.
15769	60-69	YES	YES	YES	YES	YES	YES	YES-YES-YES	ST38-H5(3Q)	ST349-H54(0Q)	same ST38	YES	YES	BOTH	no	no	yes	no	62.5	62.5	100	100	100	31	100	100	.	no	.	.	.	.	.	.	.	.	.	.	.	.	.	.	.	.	.	.	.	.	.	.	.		.	.	.	.
15770	60-69	YES	YES	no	no	no	no	no-no-no	.	.	.	no	no	.	no	no	no	.	100	88.9	.	.	.	.	.	.	.	no	.	.	.	.	.	.	.	.	.	.	.	.	.	.	.	.	.	.	.	.	.	.	.		.	.	.	.
15779	80+	YES	YES	no	no	no	no	no-no-no	.	.	.	no	no	.	no	no	no	.	100	100	.	.	.	.	.	.	.	no	.	.	.	.	.	.	.	.	.	.	.	.	.	.	.	.	.	.	.	.	.	.	.		.	.	.	.
15781	80+	YES	YES	YES	YES	YES	no	YES-YES-no	H30	same H30	.	YES	no	SAME	YES	no	no	no	100	99.01	99	100	100	100	.	100	same clone	no	.	.	.	.	.	.	.	.	.	.	.	.	.	.	.	.	.	.	.	.	.	.	.		.	.	1	.
15789	50-59	YES	YES	no	no	no	no	no-no-no	.	.	.	no	no	.	no	no	no	.	20	20	.	.	.	.	.	.	.	no	.	.	.	.	.	.	.	.	.	.	.	.	.	.	.	.	.	.	.	.	.	.	.		.	.	.	.
15790	60-69	YES	YES	YES	no	YES	no	no-YES-no	.	ST10-H24, 5-5(0Q)	.	no	no	.	no	no	no	.	100	99.8	.	.	.	100	.	100	.	no	.	.	.	.	.	.	.	.	.	.	.	.	.	.	.	.	.	.	.	.	.	.	.		.	.	.	.
15795	60-69	YES	YES	no	no	no	no	no-no-no	.	.	.	no	no	.	no	no	no	.	100	95.2	.	.	.	.	.	.	.	no	.	.	.	.	.	.	.	.	.	.	.	.	.	.	.	.	.	.	.	.	.	.	.		.	.	.	.
15805	50-59	YES	YES	no	no	no	no	no-no-no	.	.	.	no	no	.	no	no	no	.	100	85.7	.	.	.	.	.	.	.	no	.	.	.	.	.	.	.	.	.	.	.	.	.	.	.	.	.	.	.	.	.	.	.		.	.	.	.
15808	50-59	YES	YES	no	no	no	no	no-no-no	.	.	.	no	no	.	no	no	no	.	100	50	.	.	.	.	.	.	.	YES	16	YES	YES	no	no	no	no	no	no	E. coli	YES	.	no	urinary E. coli is sensitive to everything - checked 30 random single colonies from fecal sample, none were correct clonotype	.	.	.	.	.	.	.	.	.		.	.	.	.
15809	60-69	YES	YES	no	no	no	no	no-no-no	.	.	.	no	no	.	no	no	no	.	38.5	33.3	.	.	.	.	.	.	.	no	.	.	.	.	.	.	.	.	.	.	.	.	.	.	.	.	.	.	.	.	.	.	.		.	.	.	.
15814	50-59	no	YES	no	no	no	no	no-no-no	.	.	.	no	no	.	no	no	no	.	.	.	.	.	.	.	.	.	.	no	.	.	.	.	.	.	.	.	.	.	.	.	.	.	.	.	.	.	.	.	.	.	.		.	.	.	.
15817	50-59	no	YES	no	no	no	no	no-no-no	.	.	.	no	no	.	no	no	no	.	.	.	.	.	.	.	.	.	.	no	.	.	.	.	.	.	.	.	.	.	.	.	.	.	.	.	.	.	.	.	.	.	.		.	.	.	.
15822	60-69	no	YES	no	no	no	no	no-no-no	.	.	.	no	no	.	no	no	no	.	.	.	.	.	.	.	.	.	.	no	.	.	.	.	.	.	.	.	.	.	.	.	.	.	.	.	.	.	.	.	.	.	.		.	.	.	.
15823	70-79	YES	YES	no	no	no	no	no-no-no	.	.	.	no	no	.	no	no	no	.	85.7	50	.	.	.	.	.	.	.	YES	13	YES	YES	YES	no	YES	no	no	no	E. coli	YES	.	no	urinary E. coli is resistant to TMP/SXT - none found in fecal sample	.	.	.	.	Fecal SAMN47174672, Urine SAMN47174673	.	0	100	82.9	E. coli [82.9], Kb [12], Eb [0.5], Cb [0], Other [0], E. marmotae [0], Unclassified [4.6]	100	2	.	.
15832	70-79	YES	YES	no	no	no	no	no-no-no	.	.	.	no	no	.	no	no	no	.	100	95.2	.	.	.	.	.	.	.	no	.	.	.	.	.	.	.	.	.	.	.	.	.	.	.	.	.	.	.	.	.	.	.		.	.	.	.
15834	70-79	no	YES	no	no	no	no	no-no-no	.	.	.	no	no	.	no	no	no	.	.	.	.	.	.	.	.	.	.	no	.	.	.	.	.	.	.	.	.	.	.	.	.	.	.	.	.	.	.	.	.	.	.		.	.	.	.
15843	50-59	YES	YES	no	no	no	no	no-no-no	.	.	.	no	no	.	no	no	no	.	100	69.6	.	.	.	.	.	.	.	no	.	.	.	.	.	.	.	.	.	.	.	.	.	.	.	.	.	.	.	.	.	.	.		.	.	.	.
15845	70-79	YES	YES	YES	YES	no	no	YES-no-no	ST569-H5(1Q)	.	.	no	no	.	no	no	yes	no	100	87.3	0.7	0.8	0.82	.	.	0.82	.	no	.	.	.	.	.	.	.	.	.	.	.	.	.	.	.	.	.	.	.	.	.	.	.		.	.	.	.
15854	50-59	YES	YES	no	no	no	no	no-no-no	.	.	.	no	no	.	no	no	no	.	100	100	.	.	.	.	.	.	.	no	.	.	.	.	.	.	.	.	.	.	.	.	.	.	.	.	.	.	.	.	.	.	.		.	.	.	.
15855	60-69	YES	YES	no	no	no	no	no-no-no	.	.	.	no	no	.	no	no	no	.	100	54.2	.	.	.	.	.	.	.	YES	16	YES	YES	no	no	no	no	no	no	E. coli	YES	.	no	urinary E. coli is sensitive to everything - checked 34 random single colonies from fecal sample, none were correct clonotype	.	.	.	.	.	.	.	.	.		.	.	.	.
15857	50-59	YES	YES	YES	no	YES	no	no-YES-no	.	ST69-H27, 27-5(0Q)	.	no	no	.	no	no	no	.	100	80	.	.	.	99	.	99	.	YES	16	no	.	.	.	.	.	.	.	not determined	.	.	.	.	.	.	.	.	.	.	.	.	.		.	.	.	.
15860	70-79	YES	YES	no	no	no	no	no-no-no	.	.	.	no	no	.	no	no	no	.	57.9	30.6	.	.	.	.	.	.	.	no	.	.	.	.	.	.	.	.	.	.	.	.	.	.	.	.	.	.	.	.	.	.	.		.	.	.	.
15862	70-79	YES	YES	no	no	no	no	no-no-no	.	.	.	no	no	.	no	no	no	.	100	50	.	.	.	.	.	.	.	YES	7	YES	YES	no	no	no	no	no	no	E. coli	no	.	.	.	.	.	.	.	.	.	.	.	.		.	.	.	.
15864	60-69	YES	YES	YES	YES	no	no	YES-no-no	H30	.	.	no	no	.	YES	no	no	no	52.63	52.63	28.9	28.9	4.29	.	.	4.29	.	no	.	.	.	.	.	.	.	.	.	.	.	.	.	.	.	.	.	.	.	.	.	.	.		.	.	.	.
15865	50-59	YES	YES	YES	no	YES	no	no-YES-no	.	ST10-H54, 5-5(0Q)	.	no	no	.	no	no	no	.	100	80	.	.	.	100	.	100	.	no	.	.	.	.	.	.	.	.	.	.	.	.	.	.	.	.	.	.	.	.	.	.	.		.	.	.	.
15870	50-59	YES	YES	no	no	no	no	no-no-no	.	.	.	no	no	.	no	no	no	.	100	100	.	.	.	.	.	.	.	no	.	.	.	.	.	.	.	.	.	.	.	.	.	.	.	.	.	.	.	.	.	.	.		.	.	.	.
15873	60-69	YES	YES	YES	no	YES	no	no-YES-no	.	ST10-H28, 5-5(0Q)	.	no	no	.	no	no	no	.	100	99.6	.	.	.	nd	.	.	.	no	.	.	.	.	.	.	.	.	.	.	.	.	.	.	.	.	.	.	.	.	.	.	.		.	.	.	.
15882	70-79	YES	YES	YES	YES	no	no	YES-no-no	ST95-H41(1Q)	.	.	no	no	.	no	no	yes	no	100	93.02	0.3	0.4	0.35	.	.	0.35	.	no	.	.	.	.	.	.	.	.	.	.	.	.	.	.	.	.	.	.	.	.	.	.	.		.	.	.	.
15884	70-79	YES	YES	YES	YES	YES	YES	YES-YES-YES	ST69-H27(0Q)	same ST69	ST73-H10(0Q)	YES	YES	BOTH	no	no	yes	no	19.61	19.61	5.9	5.9	30	30	33	33	.	no	.	.	.	.	.	.	.	.	.	.	.	.	.	.	.	.	.	.	.	.	.	.	.		.	.	.	.
15889	70-79	YES	YES	YES	YES	no	no	YES-no-no	ST1193	.	.	no	no	.	no	YES	no	no	100	99.01	100	100	100	.	.	100	.	no	.	.	.	.	.	.	.	.	.	.	.	.	.	.	.	.	.	.	.	.	.	.	.		.	.	.	.
15901	70-79	no	YES	no	no	no	no	no-no-no	.	.	.	no	no	.	no	no	no	.	.	.	.	.	.	.	.	.	.	no	.	.	.	.	.	.	.	.	.	.	.	.	.	.	.	.	.	.	.	.	.	.	.		.	.	.	.
15904	70-79	YES	YES	no	no	no	no	no-no-no	.	.	.	no	no	.	no	no	no	.	100	97.6	.	.	.	.	.	.	.	YES	9	no	.	.	.	.	.	.	.	not determined	.	.	.	.	.	.	.	.	.	.	.	.	.		.	.	.	.
15906	60-69	YES	YES	no	no	no	no	no-no-no	.	.	.	no	no	.	no	no	no	.	100	90.9	.	.	.	.	.	.	.	YES	2	YES	YES	no	no	no	no	no	no	E. coli	no	.	.	.	.	.	.	.	.	.	.	.	.		.	.	.	.
15918	60-69	YES	YES	YES	no	YES	no	no-YES-no	.	ST95-H41, 1-1(0Q)	.	no	no	.	no	no	no	.	100	85.7	.	.	.	100	.	100	.	no	.	.	.	.	.	.	.	.	.	.	.	.	.	.	.	.	.	.	.	.	.	.	.		.	.	.	.
15924	70-79	YES	YES	YES	YES	no	no	YES-no-no	H30	.	.	no	no	.	YES	no	no	no	100	99.88	12.5	12.5	12.5	.	.	12.5	.	YES	7	YES	YES	YES	YES	no	no	no	no	E. coli	YES	H30	yes	same resistance in urine and fecal samples	yes	Fecal ESC_IB9336AA; Urine ESC_IB9343AA	0	0	.	Fecal SAMN46268818, Urine SAMN46268819	.	.	.		.	.	1	.
15933	60-69	YES	YES	YES	YES	no	no	YES-no-no	ST1193	.	.	no	no	.	no	YES	no	no	100	97.88	100	100	100	.	.	100	.	no	.	.	.	.	.	.	.	.	.	.	.	.	.	.	.	.	.	.	.	.	.	.	.		.	.	.	.
15934	60-69	YES	YES	no	no	no	no	no-no-no	.	.	.	no	no	.	no	no	no	.	100	83.3	.	.	.	.	.	.	.	no	.	.	.	.	.	.	.	.	.	.	.	.	.	.	.	.	.	.	.	.	.	.	.		.	.	.	.
15944	50-59	YES	YES	YES	no	YES	no	no-YES-no	.	ST131-H41	.	no	no	.	no	no	no	.	100	83.3	.	.	.	99	.	99	.	no	.	.	.	.	.	.	.	.	.	.	.	.	.	.	.	.	.	.	.	.	.	.	.		.	.	.	.
15946	60-69	YES	YES	no	no	no	no	no-no-no	.	.	.	no	no	.	no	no	no	.	100	85.7	.	.	.	.	.	.	.	no	.	.	.	.	.	.	.	.	.	.	.	.	.	.	.	.	.	.	.	.	.	.	.		.	.	.	.
15951	60-69	YES	YES	no	no	no	no	no-no-no	.	.	.	no	no	.	no	no	no	.	100	66.7	.	.	.	.	.	.	.	no	.	.	.	.	.	.	.	.	.	.	.	.	.	.	.	.	.	.	.	.	.	.	.		.	.	.	.
15968	70-79	no	YES	no	no	no	no	no-no-no	.	.	.	no	no	.	no	no	no	.	.	.	.	.	.	.	.	.	.	no	.	.	.	.	.	.	.	.	.	.	.	.	.	.	.	.	.	.	.	.	.	.	.		.	.	.	.
15970	60-69	YES	YES	no	no	no	no	no-no-no	.	.	.	no	no	.	no	no	no	.	100	97.6	.	.	.	.	.	.	.	no	.	.	.	.	.	.	.	.	.	.	.	.	.	.	.	.	.	.	.	.	.	.	.		.	.	.	.
15972	50-59	YES	YES	YES	no	YES	no	no-YES-no	.	E. coli clone not determined	.	no	no	.	no	no	no	.	100	90.9	.	.	.	nd	.	.	.	no	.	.	.	.	.	.	.	.	.	.	.	.	.	.	.	.	.	.	.	.	.	.	.		.	.	.	.
15976	70-79	YES	YES	no	no	no	no	no-no-no	.	.	.	no	no	.	no	no	no	.	33.3	33.3	.	.	.	.	.	.	.	no	.	.	.	.	.	.	.	.	.	.	.	.	.	.	.	.	.	.	.	.	.	.	.		.	.	.	.
15979	50-59	YES	YES	YES	YES	YES	YES	YES-YES-YES	ST394-H30(1Q)	same ST394	same ST394	YES	YES	SAME	no	no	yes	no	100	99.72	99.7	100	100	100	100	100	same clone	no	.	.	.	.	.	.	.	.	.	.	.	.	.	.	.	.	.	.	.	.	.	.	.		.	.	.	.
15984	80+	YES	YES	no	no	no	no	no-no-no	.	.	.	no	no	.	no	no	no	.	100	96.8	.	.	.	.	.	.	.	no	.	.	.	.	.	.	.	.	.	.	.	.	.	.	.	.	.	.	.	.	.	.	.		.	.	.	.
15985	50-59	YES	YES	no	no	no	no	no-no-no	.	.	.	no	no	.	no	no	no	.	100	54.5	.	.	.	.	.	.	.	no	.	.	.	.	.	.	.	.	.	.	.	.	.	.	.	.	.	.	.	.	.	.	.		.	.	.	.
15986	70-79	YES	YES	YES	no	no	YES	no-no-YES	.	.	ST357-H21, 31-6(0Q)	no	no	.	no	no	no	.	100	96.2	.	.	.	.	99	99	.	no	.	.	.	.	.	.	.	.	.	.	.	.	.	.	.	.	.	.	.	.	.	.	.		.	.	.	.
15996	60-69	YES	YES	no	no	no	no	no-no-no	.	.	.	no	no	.	no	no	no	.	100	83.3	.	.	.	.	.	.	.	no	.	.	.	.	.	.	.	.	.	.	.	.	.	.	.	.	.	.	.	.	.	.	.		.	.	.	.
15998	50-59	YES	YES	no	no	no	no	no-no-no	.	.	.	no	no	.	no	no	no	.	100	66.7	.	.	.	.	.	.	.	no	.	.	.	.	.	.	.	.	.	.	.	.	.	.	.	.	.	.	.	.	.	.	.		.	.	.	.
16307	80+	YES	YES	YES	no	YES	no	no-YES-no	.	ST101-H1252	.	no	no	.	no	no	no	.	12.5	12.5	.	.	.	0.5	.	0.5	.	no	.	.	.	.	.	.	.	.	.	.	.	.	.	.	.	.	.	.	.	.	.	.	.		.	.	.	.
16312	50-59	no	no	no	no	no	no	no-no-no	.	.	.	no	no	.	no	no	no	.	.	.	.	.	.	.	.	.	.	no	.	.	.	.	.	.	.	.	.	.	.	.	.	.	.	.	.	.	.	.	.	.	.		.	.	.	.
16315	70-79	YES	YES	no	no	no	no	no-no-no	.	.	.	no	no	.	no	no	no	.	100	85.7	.	.	.	.	.	.	.	no	.	.	.	.	.	.	.	.	.	.	.	.	.	.	.	.	.	.	.	.	.	.	.		.	.	.	.
16316	70-79	YES	YES	YES	YES	no	no	YES-no-no	ST1193	.	.	no	no	.	no	YES	no	no	100	99.97	100	100	100	.	.	100	.	no	.	.	.	.	.	.	.	.	.	.	.	.	.	.	.	.	.	.	.	.	.	.	.		.	.	.	.
16325	70-79	YES	YES	YES	YES	no	no	YES-no-no	ST38-H65(3Q)	.	.	no	no	.	no	no	yes	no	45.45	45.45	27.3	27.3	60	.	.	60	.	no	.	.	.	.	.	.	.	.	.	.	.	.	.	.	.	.	.	.	.	.	.	.	.		.	.	.	.
16327	60-69	YES	YES	no	no	no	no	no-no-no	.	.	.	no	no	.	no	no	no	.	100	96.2	.	.	.	.	.	.	.	no	.	.	.	.	.	.	.	.	.	.	.	.	.	.	.	.	.	.	.	.	.	.	.		.	.	.	.
16336	80+	YES	YES	no	no	no	no	no-no-no	.	.	.	no	no	.	no	no	no	.	50	50	.	.	.	.	.	.	.	no	.	.	.	.	.	.	.	.	.	.	.	.	.	.	.	.	.	.	.	.	.	.	.		.	.	.	.
16340	70-79	YES	YES	no	no	no	no	no-no-no	.	.	.	no	no	.	no	no	no	.	100	84.7	.	.	.	.	.	.	.	no	.	.	.	.	.	.	.	.	.	.	.	.	.	.	.	.	.	.	.	.	.	.	.		.	.	.	.
16344	60-69	YES	YES	YES	YES	no	no	YES-no-no	H30	.	.	no	no	.	YES	no	no	no	23.08	23.08	7.7	7.7	100	.	.	100	.	YES	13	YES	YES	no	no	no	no	no	no	E. coli	YES	.	no	urinary E. coli is sensitive to everything - checked 30 random single colonies from fecal sample, none were correct clonotype	.	.	.	.	.	.	.	.	.		.	.	1	.
16348	70-79	no	YES	no	no	no	no	no-no-no	.	.	.	no	no	.	no	no	no	.	.	.	.	.	.	.	.	.	.	YES	3	no	.	.	.	.	.	.	.	not determined	.	.	.	.	.	.	.	.	.	.	.	.	.		.	.	.	.
16350	50-59	YES	YES	YES	no	YES	no	no-YES-no	.	ST59-H43, 41-71(0Q)	.	no	no	.	no	no	no	.	100	75	.	.	.	90	.	90	.	no	.	.	.	.	.	.	.	.	.	.	.	.	.	.	.	.	.	.	.	.	.	.	.		.	.	.	.
16354	50-59	YES	YES	no	no	no	no	no-no-no	.	.	.	no	no	.	no	no	no	.	100	83.3	.	.	.	.	.	.	.	no	.	.	.	.	.	.	.	.	.	.	.	.	.	.	.	.	.	.	.	.	.	.	.		.	.	.	.
16359	80+	YES	YES	no	no	no	no	no-no-no	.	.	.	no	no	.	no	no	no	.	100	99.8	.	.	.	.	.	.	.	no	.	.	.	.	.	.	.	.	.	.	.	.	.	.	.	.	.	.	.	.	.	.	.		.	.	.	.
16360	70-79	no	no	no	no	no	no	no-no-no	.	.	.	no	no	.	no	no	no	.	.	.	.	.	.	.	.	.	.	no	.	.	.	.	.	.	.	.	.	.	.	.	.	.	.	.	.	.	.	.	.	.	.		.	.	.	.
16370	80+	YES	YES	no	no	no	no	no-no-no	.	.	.	no	no	.	no	no	no	.	100	100	.	.	.	.	.	.	.	no	.	.	.	.	.	.	.	.	.	.	.	.	.	.	.	.	.	.	.	.	.	.	.		.	.	.	.
16373	60-69	YES	YES	no	no	no	no	no-no-no	.	.	.	no	no	.	no	no	no	.	100	66.7	.	.	.	.	.	.	.	no	.	.	.	.	.	.	.	.	.	.	.	.	.	.	.	.	.	.	.	.	.	.	.		.	.	.	.
16374	50-59	YES	YES	no	no	no	no	no-no-no	.	.	.	no	no	.	no	no	no	.	.	.	.	.	.	.	.	.	.	no	.	.	.	.	.	.	.	.	.	.	.	.	.	.	.	.	.	.	.	.	.	.	.		.	.	.	growth level record absent
16376	50-59	YES	YES	no	no	no	no	no-no-no	.	.	.	no	no	.	no	no	no	.	93.8	75	.	.	.	.	.	.	.	no	.	.	.	.	.	.	.	.	.	.	.	.	.	.	.	.	.	.	.	.	.	.	.		.	.	.	.
16385	70-79	YES	YES	no	no	no	no	no-no-no	.	.	.	no	no	.	no	no	no	.	98.4	98.4	.	.	.	.	.	.	.	YES	5	YES	YES	no	no	no	no	no	no	E. coli	YES	.	no	urinary E. coli is sensitive to everything - checked 30 random single colonies from fecal sample, none were correct clonotype	.	.	.	.	.	.	.	.	.		.	.	.	.
16390	70-79	YES	YES	no	no	no	no	no-no-no	.	.	.	no	no	.	no	no	no	.	66.7	66.7	.	.	.	.	.	.	.	no	.	.	.	.	.	.	.	.	.	.	.	.	.	.	.	.	.	.	.	.	.	.	.		.	.	.	.
16391	60-69	YES	YES	no	no	no	no	no-no-no	.	.	.	no	no	.	no	no	no	.	100	100	.	.	.	.	.	.	.	no	.	.	.	.	.	.	.	.	.	.	.	.	.	.	.	.	.	.	.	.	.	.	.		.	.	.	.
16393	50-59	YES	YES	no	no	no	no	no-no-no	.	.	.	no	no	.	no	no	no	.	100	93.8	.	.	.	.	.	.	.	no	.	.	.	.	.	.	.	.	.	.	.	.	.	.	.	.	.	.	.	.	.	.	.		.	.	.	.
16396	60-69	YES	YES	no	no	no	no	no-no-no	.	.	.	no	no	.	no	no	no	.	100	100	.	.	.	.	.	.	.	no	.	.	.	.	.	.	.	.	.	.	.	.	.	.	.	.	.	.	.	.	.	.	.		.	.	.	.
16402	70-79	YES	YES	no	no	no	no	no-no-no	.	.	.	no	no	.	no	no	no	.	100	83.3	.	.	.	.	.	.	.	YES	12	no	.	.	.	.	.	.	.	not determined	.	.	.	.	.	.	.	.	.	.	.	.	.		.	.	.	.
16411	60-69	YES	YES	no	no	no	no	no-no-no	.	.	.	no	no	.	no	no	no	.	100	66.7	.	.	.	.	.	.	.	no	.	.	.	.	.	.	.	.	.	.	.	.	.	.	.	.	.	.	.	.	.	.	.		.	.	.	.
16416	50-59	YES	YES	no	no	no	no	no-no-no	.	.	.	no	no	.	no	no	no	.	100	66.7	.	.	.	.	.	.	.	no	.	.	.	.	.	.	.	.	.	.	.	.	.	.	.	.	.	.	.	.	.	.	.		.	.	.	.
16418	60-69	no	no	no	no	no	no	no-no-no	.	.	.	no	no	.	no	no	no	.	.	.	.	.	.	.	.	.	.	no	.	.	.	.	.	.	.	.	.	.	.	.	.	.	.	.	.	.	.	.	.	.	.		.	.	.	.
16419	60-69	YES	YES	YES	YES	YES	no	YES-YES-no	ST1193	same ST1193	.	YES	no	SAME	no	YES	no	no	100	94.29	100	100	100	100	.	100	same clone	YES	17	YES	YES	YES	YES	YES	no	YES	no	E. coli	YES	ST1193	yes	same resistance in urine and fecal samples	yes	Fecal ESC_IB9338AA; Urine ESC_IB9351AA	0	0	.	Fecal SAMN46268820, Urine SAMN46268821	.	.	.		.	.	.	.
16424	60-69	no	YES	no	no	no	no	no-no-no	.	.	.	no	no	.	no	no	no	.	.	.	.	.	.	.	.	.	.	no	.	.	.	.	.	.	.	.	.	.	.	.	.	.	.	.	.	.	.	.	.	.	.		.	.	.	.
16435	50-59	YES	YES	no	no	no	no	no-no-no	.	.	.	no	no	.	no	no	no	.	100	85.7	.	.	.	.	.	.	.	no	.	.	.	.	.	.	.	.	.	.	.	.	.	.	.	.	.	.	.	.	.	.	.		.	.	.	.
16441	50-59	no	YES	no	no	no	no	no-no-no	.	.	.	no	no	.	no	no	no	.	.	.	.	.	.	.	.	.	.	no	.	.	.	.	.	.	.	.	.	.	.	.	.	.	.	.	.	.	.	.	.	.	.		.	.	.	.
16442	70-79	YES	YES	YES	YES	YES	YES	YES-YES-YES	H30	ST38-H5, 14-36(1Q)	same H30	YES	YES	BOTH	YES	no	no	no	100	99.95	85	85	85	85	85	85	.	no	.	.	.	.	.	.	.	.	.	.	.	.	.	.	.	.	.	.	.	.	.	.	.		.	.	.	.
16455	50-59	YES	YES	YES	YES	no	no	YES-no-no	ST1193 & ST1177(CC38)-H65(2Q) & ST372-H1639(1Q)	.	.	no	no	.	no	YES	yes	YES	100	95.24	2.4	2.5	2.5	.	.	2.5	.	no	.	.	.	.	.	.	.	.	.	.	.	.	.	.	.	.	.	.	.	.	.	.	.		.	.	.	.
16465	60-69	YES	YES	YES	no	YES	no	no-YES-no	.	ST69-H27, 27-5(0Q)	.	no	no	.	no	no	no	.	100	99.8	.	.	.	100	.	100	.	no	.	.	.	.	.	.	.	.	.	.	.	.	.	.	.	.	.	.	.	.	.	.	.		.	.	.	.
16471	70-79	YES	YES	YES	YES	no	no	YES-no-no	CH12-1580(1Q)	.	.	no	no	.	no	no	yes	no	100	60	1.3	2.2	2.22	.	.	2.22	.	YES	3	no	.	.	.	.	.	.	.	not determined	.	.	.	.	.	.	.	.	.	.	.	.	.		.	.	.	.
16476	60-69	YES	YES	YES	no	YES	no	no-YES-no	.	ST349-H27, 26-112(0Q)	.	no	no	.	no	no	no	.	100	66.7	.	.	.	95	.	95	.	no	.	.	.	.	.	.	.	.	.	.	.	.	.	.	.	.	.	.	.	.	.	.	.		.	.	.	.
16480	50-59	YES	YES	no	no	no	no	no-no-no	.	.	.	no	no	.	no	no	no	.	100	97.6	.	.	.	.	.	.	.	no	.	.	.	.	.	.	.	.	.	.	.	.	.	.	.	.	.	.	.	.	.	.	.		.	.	.	.
16481	50-59	YES	YES	no	no	no	no	no-no-no	.	.	.	no	no	.	no	no	no	.	100	83.3	.	.	.	.	.	.	.	no	.	.	.	.	.	.	.	.	.	.	.	.	.	.	.	.	.	.	.	.	.	.	.		.	.	.	.
16482	70-79	YES	YES	no	no	no	no	no-no-no	.	.	.	no	no	.	no	no	no	.	100	66.7	.	.	.	.	.	.	.	no	.	.	.	.	.	.	.	.	.	.	.	.	.	.	.	.	.	.	.	.	.	.	.		.	.	.	.
16484	60-69	YES	YES	no	no	no	no	no-no-no	.	.	.	no	no	.	no	no	no	.	100	80	.	.	.	.	.	.	.	no	.	.	.	.	.	.	.	.	.	.	.	.	.	.	.	.	.	.	.	.	.	.	.		.	.	.	.
16486	70-79	YES	YES	no	no	no	no	no-no-no	.	.	.	no	no	.	no	no	no	.	80	66.7	.	.	.	.	.	.	.	no	.	.	.	.	.	.	.	.	.	.	.	.	.	.	.	.	.	.	.	.	.	.	.		.	.	.	.
16490	50-59	YES	YES	no	no	no	no	no-no-no	.	.	.	no	no	.	no	no	no	.	100	90.9	.	.	.	.	.	.	.	no	.	.	.	.	.	.	.	.	.	.	.	.	.	.	.	.	.	.	.	.	.	.	.		.	.	.	.
16491	70-79	YES	YES	no	no	no	no	no-no-no	.	.	.	no	no	.	no	no	no	.	100	75	.	.	.	.	.	.	.	no	.	.	.	.	.	.	.	.	.	.	.	.	.	.	.	.	.	.	.	.	.	.	.		.	.	.	.
16496	70-79	YES	YES	no	no	no	no	no-no-no	.	.	.	no	no	.	no	no	no	.	100	99.8	.	.	.	.	.	.	.	no	.	.	.	.	.	.	.	.	.	.	.	.	.	.	.	.	.	.	.	.	.	.	.		.	.	.	.
16498	70-79	YES	YES	no	no	no	no	no-no-no	.	.	.	no	no	.	no	no	no	.	100	90.9	.	.	.	.	.	.	.	no	.	.	.	.	.	.	.	.	.	.	.	.	.	.	.	.	.	.	.	.	.	.	.		.	.	.	.
16499	70-79	YES	YES	no	no	no	no	no-no-no	.	.	.	no	no	.	no	no	no	.	100	100	.	.	.	.	.	.	.	no	.	.	.	.	.	.	.	.	.	.	.	.	.	.	.	.	.	.	.	.	.	.	.		.	.	.	.
16500	50-59	YES	YES	no	no	no	no	no-no-no	.	.	.	no	no	.	no	no	no	.	83.3	75	.	.	.	.	.	.	.	no	.	.	.	.	.	.	.	.	.	.	.	.	.	.	.	.	.	.	.	.	.	.	.		.	.	.	.
16503	50-59	YES	YES	no	no	no	no	no-no-no	.	.	.	no	no	.	no	no	no	.	100	98.8	.	.	.	.	.	.	.	no	.	.	.	.	.	.	.	.	.	.	.	.	.	.	.	.	.	.	.	.	.	.	.		.	.	.	.
16505	60-69	YES	YES	YES	YES	no	no	YES-no-no	ST1193	.	.	no	no	.	no	YES	no	no	47.62	47.62	95.2	95.2	100	.	.	100	.	no	.	.	.	.	.	.	.	.	.	.	.	.	.	.	.	.	.	.	.	.	.	.	.		.	.	.	.
16508	80+	YES	YES	no	no	no	no	no-no-no	.	.	.	no	no	.	no	no	no	.	50	33.3	.	.	.	.	.	.	.	no	.	.	.	.	.	.	.	.	.	.	.	.	.	.	.	.	.	.	.	.	.	.	.		.	.	.	.
16513	60-69	YES	YES	no	no	no	no	no-no-no	.	.	.	no	no	.	no	no	no	.	100	96.8	.	.	.	.	.	.	.	no	.	.	.	.	.	.	.	.	.	.	.	.	.	.	.	.	.	.	.	.	.	.	.		.	.	.	.
16521	60-69	YES	YES	no	no	no	no	no-no-no	.	.	.	no	no	.	no	no	no	.	16.7	16.7	.	.	.	.	.	.	.	no	.	.	.	.	.	.	.	.	.	.	.	.	.	.	.	.	.	.	.	.	.	.	.		.	.	.	.
16524	60-69	YES	YES	no	no	no	no	no-no-no	.	.	.	no	no	.	no	no	no	.	100	93.8	.	.	.	.	.	.	.	no	.	.	.	.	.	.	.	.	.	.	.	.	.	.	.	.	.	.	.	.	.	.	.		.	.	.	.
16525	60-69	YES	YES	no	no	no	no	no-no-no	.	.	.	no	no	.	no	no	no	.	100	99	.	.	.	.	.	.	.	no	.	.	.	.	.	.	.	.	.	.	.	.	.	.	.	.	.	.	.	.	.	.	.		.	.	.	.
16526	50-59	YES	YES	no	no	no	no	no-no-no	.	.	.	no	no	.	no	no	no	.	33.3	33.3	.	.	.	.	.	.	.	no	.	.	.	.	.	.	.	.	.	.	.	.	.	.	.	.	.	.	.	.	.	.	.		.	.	.	.
16527	70-79	YES	YES	no	no	no	no	no-no-no	.	.	.	no	no	.	no	no	no	.	100	100	.	.	.	.	.	.	.	no	.	.	.	.	.	.	.	.	.	.	.	.	.	.	.	.	.	.	.	.	.	.	.		.	.	.	.
16534	70-79	YES	YES	no	no	no	no	no-no-no	.	.	.	no	no	.	no	no	no	.	100	89.7	.	.	.	.	.	.	.	no	.	.	.	.	.	.	.	.	.	.	.	.	.	.	.	.	.	.	.	.	.	.	.		.	.	.	.
16536	80+	YES	YES	YES	no	YES	no	no-YES-no	.	ST48(CC10)-H34, 5-5(0Q)	.	no	no	.	no	no	no	.	100	100	.	.	.	85	.	85	.	no	.	.	.	.	.	.	.	.	.	.	.	.	.	.	.	.	.	.	.	.	.	.	.		.	.	.	.
16537	50-59	YES	YES	no	no	no	no	no-no-no	.	.	.	no	no	.	no	no	no	.	100	100	.	.	.	.	.	.	.	no	.	.	.	.	.	.	.	.	.	.	.	.	.	.	.	.	.	.	.	.	.	.	.		.	.	.	.
16545	60-69	YES	YES	YES	no	YES	no	no-YES-no	.	ST40(CC58)-H31, 26-33(0Q)	.	no	no	.	no	no	no	.	83.3	83.3	.	.	.	1.1	.	1.1	.	no	.	.	.	.	.	.	.	.	.	.	.	.	.	.	.	.	.	.	.	.	.	.	.		.	.	.	.
16547	60-69	YES	YES	no	no	no	no	no-no-no	.	.	.	no	no	.	no	no	no	.	.	.	.	.	.	.	.	.	.	no	.	.	.	.	.	.	.	.	.	.	.	.	.	.	.	.	.	.	.	.	.	.	.		.	.	.	.
16551	50-59	YES	YES	YES	YES	no	no	YES-no-no	H30	.	.	no	no	.	YES	no	no	no	100	99.5	100	100	100	.	.	100	.	no	.	.	.	.	.	.	.	.	.	.	.	.	.	.	.	.	.	.	.	.	.	.	.		.	.	.	.
16556	60-69	YES	YES	no	no	no	no	no-no-no	.	.	.	no	no	.	no	no	no	.	100	93.2	.	.	.	.	.	.	.	no	.	.	.	.	.	.	.	.	.	.	.	.	.	.	.	.	.	.	.	.	.	.	.		.	.	.	.
16567	70-79	YES	YES	no	no	no	no	no-no-no	.	.	.	no	no	.	no	no	no	.	40	33.3	.	.	.	.	.	.	.	no	.	.	.	.	.	.	.	.	.	.	.	.	.	.	.	.	.	.	.	.	.	.	.		.	.	.	.
16572	80+	YES	YES	YES	YES	YES	no	YES-YES-no	ST69-H27(2Q)	same ST69	.	YES	no	SAME	no	no	yes	no	61.11	61.11	55.6	55.6	90.91	90.91	.	90.91	same clone	YES	9	YES	YES	YES	YES	no	no	no	no	E. coli	YES	ST69	yes	same resistance in urine and fecal samples	yes	Fecal ESC_ZB7514AA; Urine ESC_IB9346AA	1	1	.	Fecal SAMN46268822, Urine SAMN46268823	.	.	.		.	.	.	.
16573	60-69	YES	YES	YES	YES	YES	YES	YES-YES-YES	ST354-H58(4Q)	same ST354	same ST354	YES	YES	SAME	no	no	yes	no	100	45.45	0.05	0.1	0.1	0.1	0.1	0.1	same clone	no	.	.	.	.	.	.	.	.	.	.	.	.	.	.	.	.	.	.	.	.	.	.	.		.	.	.	.
16577	50-59	YES	YES	YES	no	YES	no	no-YES-no	.	ST69-H27, 27-5(0Q)	.	no	no	.	no	no	no	.	80	80	.	.	.	99	.	99	.	no	.	.	.	.	.	.	.	.	.	.	.	.	.	.	.	.	.	.	.	.	.	.	.		.	.	.	.
16583	60-69	YES	YES	no	no	no	no	no-no-no	.	.	.	no	no	.	no	no	no	.	100	95.2	.	.	.	.	.	.	.	no	.	.	.	.	.	.	.	.	.	.	.	.	.	.	.	.	.	.	.	.	.	.	.		.	.	.	.
16594	70-79	YES	YES	YES	no	YES	no	no-YES-no	.	ST95-H41, 1-1(0Q)	.	no	no	.	no	no	no	.	100	96.5	.	.	.	11	.	11	.	no	.	.	.	.	.	.	.	.	.	.	.	.	.	.	.	.	.	.	.	.	.	.	.		.	.	.	.
16595	60-69	YES	YES	no	no	no	no	no-no-no	.	.	.	no	no	.	no	no	no	.	100	100	.	.	.	.	.	.	.	no	.	.	.	.	.	.	.	.	.	.	.	.	.	.	.	.	.	.	.	.	.	.	.		.	.	.	.
16598	60-69	YES	YES	no	no	no	no	no-no-no	.	.	.	no	no	.	no	no	no	.	60	50	.	.	.	.	.	.	.	YES	13	no	.	.	.	.	.	.	.	not determined	.	.	.	.	.	.	.	.	.	.	.	.	.		.	.	.	.
16599	80+	YES	YES	YES	no	YES	YES	no-YES-YES	.	ST69-H27(1Q)	same ST69	YES	no	SAME	no	no	no	.	33.3	23.1	.	.	.	100	100	100	.	no	.	.	.	.	.	.	.	.	.	.	.	.	.	.	.	.	.	.	.	.	.	.	.		.	.	.	.
16600	50-59	YES	YES	no	no	no	no	no-no-no	.	.	.	no	no	.	no	no	no	.	100	83.3	.	.	.	.	.	.	.	no	.	.	.	.	.	.	.	.	.	.	.	.	.	.	.	.	.	.	.	.	.	.	.		.	.	.	.
16603	50-59	YES	YES	no	no	no	no	no-no-no	.	.	.	no	no	.	no	no	no	.	89.7	87.5	.	.	.	.	.	.	.	no	.	.	.	.	.	.	.	.	.	.	.	.	.	.	.	.	.	.	.	.	.	.	.		.	.	.	.
16605	70-79	YES	YES	no	no	no	no	no-no-no	.	.	.	no	no	.	no	no	no	.	100	99.9	.	.	.	.	.	.	.	no	.	.	.	.	.	.	.	.	.	.	.	.	.	.	.	.	.	.	.	.	.	.	.		.	.	.	.
16606	80+	YES	YES	no	no	no	no	no-no-no	.	.	.	no	no	.	no	no	no	.	100	95.2	.	.	.	.	.	.	.	no	.	.	.	.	.	.	.	.	.	.	.	.	.	.	.	.	.	.	.	.	.	.	.		.	.	.	.
16607	50-59	YES	YES	no	no	no	no	no-no-no	.	.	.	no	no	.	no	no	no	.	100	80	.	.	.	.	.	.	.	no	.	.	.	.	.	.	.	.	.	.	.	.	.	.	.	.	.	.	.	.	.	.	.		.	.	.	.
16608	80+	YES	YES	no	no	no	no	no-no-no	.	.	.	no	no	.	no	no	no	.	25	25	.	.	.	.	.	.	.	YES	6	YES	YES	no	no	no	no	no	no	E. coli	YES	ST685(CC10)	yes	Urinary E. coli found in fecal sample as 1/9 single colonies	yes	Fecal ESC_MB8512AA; Urine ESC_MB8506AA	0	3	Fecal SAMN47174726, Urine SAMN47174727	Fecal SAMN46268824, Urine SAMN46268825	20.4 [0.3]	100	6.5	E. coli [6.5], Kb [89.5], Eb [0.2], Cb [0.1], Other [0.1], E. marmotae [0], Unclassified [3.6]	100	2	.	.
16612	60-69	YES	YES	no	no	no	no	no-no-no	.	.	.	no	no	.	no	no	no	.	100	75	.	.	.	.	.	.	.	no	.	.	.	.	.	.	.	.	.	.	.	.	.	.	.	.	.	.	.	.	.	.	.		.	.	.	.
16615	50-59	no	no	no	no	no	no	no-no-no	.	.	.	no	no	.	no	no	no	.	.	.	.	.	.	.	.	.	.	no	.	.	.	.	.	.	.	.	.	.	.	.	.	.	.	.	.	.	.	.	.	.	.		.	.	.	.
16619	80+	YES	YES	YES	no	YES	no	no-YES-no	.	ST1629-H342, 72-83(0Q)	.	no	no	.	no	no	no	.	100	100	.	.	.	17	.	17	.	no	.	.	.	.	.	.	.	.	.	.	.	.	.	.	.	.	.	.	.	.	.	.	.		.	.	.	.
16628	70-79	no	YES	no	no	no	no	no-no-no	.	.	.	no	no	.	no	no	no	.	.	.	.	.	.	.	.	.	.	no	.	.	.	.	.	.	.	.	.	.	.	.	.	.	.	.	.	.	.	.	.	.	.		.	.	.	.
16635	70-79	YES	YES	YES	no	no	YES	no-no-YES	.	.	E. coli clone not determined	no	no	.	no	no	no	.	66.7	50	.	.	.	.	nd	.	.	no	.	.	.	.	.	.	.	.	.	.	.	.	.	.	.	.	.	.	.	.	.	.	.		.	.	.	.
16636	60-69	YES	YES	no	no	no	no	no-no-no	.	.	.	no	no	.	no	no	no	.	100	100	.	.	.	.	.	.	.	no	.	.	.	.	.	.	.	.	.	.	.	.	.	.	.	.	.	.	.	.	.	.	.		.	.	.	.
16637	70-79	YES	YES	no	no	no	no	no-no-no	.	.	.	no	no	.	no	no	no	.	100	100	.	.	.	.	.	.	.	YES	18	YES	YES	no	no	no	no	no	no	E. coli	YES	.	no	urinary E. coli is sensitive to everything - checked 30 random single colonies from fecal sample, none were correct clonotype, most were Citrobacter, not E. coli	.	.	.	.	Fecal SAMN47174674, Urine SAMN47174675	.	0	100	100	E. coli [6.5], Kb [38.3], Eb [33.6], Cb [1.2], Other [0], E. marmotae [0], Unclassified [20.4]	100	2	.	.
16642	60-69	YES	YES	no	no	no	no	no-no-no	.	.	.	no	no	.	no	no	no	.	100	66.7	.	.	.	.	.	.	.	no	.	.	.	.	.	.	.	.	.	.	.	.	.	.	.	.	.	.	.	.	.	.	.		.	.	.	.
16644	60-69	no	YES	no	no	no	no	no-no-no	.	.	.	no	no	.	no	no	no	.	.	.	.	.	.	.	.	.	.	no	.	.	.	.	.	.	.	.	.	.	.	.	.	.	.	.	.	.	.	.	.	.	.		.	.	.	.
16645	80+	YES	YES	no	no	no	no	no-no-no	.	.	.	no	no	.	no	no	no	.	100	99.2	.	.	.	.	.	.	.	no	.	.	.	.	.	.	.	.	.	.	.	.	.	.	.	.	.	.	.	.	.	.	.		.	.	.	.
16646	70-79	no	YES	no	no	no	no	no-no-no	.	.	.	no	no	.	no	no	no	.	.	.	.	.	.	.	.	.	.	no	.	.	.	.	.	.	.	.	.	.	.	.	.	.	.	.	.	.	.	.	.	.	.		.	.	.	.
16647	60-69	YES	YES	no	no	no	no	no-no-no	.	.	.	no	no	.	no	no	no	.	100	96.2	.	.	.	.	.	.	.	no	.	.	.	.	.	.	.	.	.	.	.	.	.	.	.	.	.	.	.	.	.	.	.		.	.	.	.
16648	70-79	YES	YES	no	no	no	no	no-no-no	.	.	.	no	no	.	no	no	no	.	100	95.2	.	.	.	.	.	.	.	no	.	.	.	.	.	.	.	.	.	.	.	.	.	.	.	.	.	.	.	.	.	.	.		.	.	.	.
16651	70-79	YES	YES	no	no	no	no	no-no-no	.	.	.	no	no	.	no	no	no	.	100	83.3	.	.	.	.	.	.	.	no	.	.	.	.	.	.	.	.	.	.	.	.	.	.	.	.	.	.	.	.	.	.	.		.	.	.	.
16653	70-79	YES	YES	no	no	no	no	no-no-no	.	.	.	no	no	.	no	no	no	.	100	99.7	.	.	.	.	.	.	.	YES	3	no	.	.	.	.	.	.	.	not determined	.	.	.	.	.	.	.	.	.	.	.	.	.		.	.	.	.
16658	70-79	YES	YES	no	no	no	no	no-no-no	.	.	.	no	no	.	no	no	no	.	100	100	.	.	.	.	.	.	.	no	.	.	.	.	.	.	.	.	.	.	.	.	.	.	.	.	.	.	.	.	.	.	.		.	.	.	.
16660	70-79	YES	YES	YES	YES	YES	YES	YES-YES-YES	H30	same H30; minor ST38-H5	same H30	YES	YES	SAME	YES	no	no	no	100	99.98	20	20	20	20	20	20	same clone	YES	12	YES	YES	YES	YES	no	no	no	no	E. coli	YES	H30	yes	same resistance in urine and fecal samples	yes	Fecal ESC_IB9337AA; Urine ESC_IB9349AA	0	0	.	Fecal SAMN46268826, Urine SAMN46268827	.	.	.		.	.	1	.
16661	70-79	YES	YES	YES	YES	no	no	YES-no-no	ST69-H27(2Q) & ST10-H54(4Q)	.	.	no	no	.	no	no	yes	YES	100	60.61	6.1	10	10	.	.	10	.	no	.	.	.	.	.	.	.	.	.	.	.	.	.	.	.	.	.	.	.	.	.	.	.		.	.	.	.
16663	80+	YES	YES	YES	YES	no	no	YES-no-no	ST131-H41(1Q)	.	.	no	no	.	no	no	YES	no	100	96.39	96.4	100	100	.	.	100	.	YES	17	YES	YES	YES	YES	no	no	no	no	E. coli	YES	ST131-H41	yes	same resistance in urine and fecal samples	yes	Fecal ESC_LB0824AA; Urine ESC_LB0822AA	0	30	.	Fecal SAMN46268828, Urine SAMN46268829	.	.	.		.	.	.	.
16664	60-69	YES	YES	no	no	no	no	no-no-no	.	.	.	no	no	.	no	no	no	.	100	98.6	.	.	.	.	.	.	.	no	.	.	.	.	.	.	.	.	.	.	.	.	.	.	.	.	.	.	.	.	.	.	.		.	.	.	.
16665	70-79	YES	YES	no	no	no	no	no-no-no	.	.	.	no	no	.	no	no	no	.	100	92.6	.	.	.	.	.	.	.	YES	16	no	.	.	.	.	.	.	.	not determined	.	.	.	.	.	.	.	.	.	.	.	.	.		.	.	.	.
16667	60-69	YES	YES	YES	no	no	YES	no-no-YES	.	.	ST2562(CC2711)-H0, 63-101(0Q)	no	no	.	no	no	no	.	100	99.7	.	.	.	.	100	100	.	no	.	.	.	.	.	.	.	.	.	.	.	.	.	.	.	.	.	.	.	.	.	.	.		.	.	.	.
16675	70-79	YES	YES	no	no	no	no	no-no-no	.	.	.	no	no	.	no	no	no	.	100	100	.	.	.	.	.	.	.	no	.	.	.	.	.	.	.	.	.	.	.	.	.	.	.	.	.	.	.	.	.	.	.		.	.	.	.
16678	70-79	YES	YES	no	no	no	no	no-no-no	.	.	.	no	no	.	no	no	no	.	100	100	.	.	.	.	.	.	.	no	.	.	.	.	.	.	.	.	.	.	.	.	.	.	.	.	.	.	.	.	.	.	.		.	.	.	.
16680	70-79	YES	YES	no	no	no	no	no-no-no	.	.	.	no	no	.	no	no	no	.	100	94.6	.	.	.	.	.	.	.	no	.	.	.	.	.	.	.	.	.	.	.	.	.	.	.	.	.	.	.	.	.	.	.		.	.	.	.
16684	70-79	YES	YES	no	no	no	no	no-no-no	.	.	.	no	no	.	no	no	no	.	100	100	.	.	.	.	.	.	.	no	.	.	.	.	.	.	.	.	.	.	.	.	.	.	.	.	.	.	.	.	.	.	.		.	.	.	.
16686	60-69	YES	YES	no	no	no	no	no-no-no	.	.	.	no	no	.	no	no	no	.	100	85.7	.	.	.	.	.	.	.	no	.	.	.	.	.	.	.	.	.	.	.	.	.	.	.	.	.	.	.	.	.	.	.		.	.	.	.
16689	80+	YES	YES	no	no	no	no	no-no-no	.	.	.	no	no	.	no	no	no	.	100	75	.	.	.	.	.	.	.	no	.	.	.	.	.	.	.	.	.	.	.	.	.	.	.	.	.	.	.	.	.	.	.		.	.	.	.
16691	70-79	YES	YES	no	no	no	no	no-no-no	.	.	.	no	no	.	no	no	no	.	100	99.5	.	.	.	.	.	.	.	no	.	.	.	.	.	.	.	.	.	.	.	.	.	.	.	.	.	.	.	.	.	.	.		.	.	.	.
16693	80+	YES	YES	no	no	no	no	no-no-no	.	.	.	no	no	.	no	no	no	.	100	66.7	.	.	.	.	.	.	.	no	.	.	.	.	.	.	.	.	.	.	.	.	.	.	.	.	.	.	.	.	.	.	.		.	.	.	.
16695	50-59	YES	YES	no	no	no	no	no-no-no	.	.	.	no	no	.	no	no	no	.	100	93	.	.	.	.	.	.	.	no	.	.	.	.	.	.	.	.	.	.	.	.	.	.	.	.	.	.	.	.	.	.	.		.	.	.	.
16698	60-69	YES	YES	no	no	no	no	no-no-no	.	.	.	no	no	.	no	no	no	.	100	100	.	.	.	.	.	.	.	no	.	.	.	.	.	.	.	.	.	.	.	.	.	.	.	.	.	.	.	.	.	.	.		.	.	.	.
16699	70-79	no	YES	no	no	no	no	no-no-no	.	.	.	no	no	.	no	no	no	.	.	.	.	.	.	.	.	.	.	no	.	.	.	.	.	.	.	.	.	.	.	.	.	.	.	.	.	.	.	.	.	.	.		.	.	.	.
